# Sex-Specific Genetic Architecture and Comorbidities of Alcohol Use Behaviors

**DOI:** 10.64898/2025.12.01.25341089

**Authors:** Laura Vilar-Ribó, Mariela V Jennings, Aisha Sallah, Maria Niarchou, Zeal Jinwala, Hayley HA Thorpe, Sevim B Bianchi, John Meredith, Kyra Feuer, Lydia Rader, Natasia Courchesne-Krak, Jared Balbona, 23andMe Research Institute, Sarah L Elson, Pierre Fontanillas, Emma C Johnson, Lea K Davis, Alexander S Hatoum, Travis T Mallard, Daniel E Gustavson, Hang Zhou, Abraham A Palmer, Jeanne E Savage, Rachel L Kember, Sandra Sanchez-Roige

**Author notes:** **Corresponding Author:** Sandra Sanchez-Roige, PhD, Department of Psychiatry, University of California San Diego, 9500 Gilman Drive, La Jolla, CA, USA, 92093.

## Abstract

**Background:** Sex differences in alcohol use behaviors are well-established: males typically engage in heavier and more frequent drinking and exhibit more externalizing behaviors (e.g., other substance use), while females often transition to dependence more rapidly and present more internalizing psychopathology (e.g., depression). The biological mechanisms underpinning these differences are relatively unknown.

**Methods:** In this study, we investigated the sex-differentiated genetic architecture of 11 alcohol use phenotypes pertaining to frequency, quantity and problematic use by leveraging sex-stratified genome-wide association studies (Ns 40,335 to 613,148). Specifically, we compared SNP-based heritability (***h^2^_SNP_***) estimates, individual genetic locus effects, genetic correlations (***r_g_***) across alcohol phenotypes and with comorbid traits from independent GWAS, and polygenic score (**PGS**) associations with medical outcomes from clinical populations.

**Results:** *h^2^_SNP_* was broadly similar between sexes, except for higher estimates in males for *beer quantity* and *problematic alcohol use* (**PAU**). We identified four sex-differentiated top loci (*p_sex-diff_* < 5 x 10^-8^), including a female-specific association in *IZUMO1* for *drinking frequency* and *quantity*, and three male-specific associations in *ADH1B*, *KLB* and *FTO* for *beer quantity* and/or *PAU*. Between-sex genetic correlations ranged from 0.68±0.07 to 0.89±0.04, these estimates were lowest for quantity measures and varied by beverage type, indicating partially distinct polygenic architecture. In males, we identified stronger positive genetic correlations with several externalizing traits (e.g., general addiction) compared to females. In females, we identified a specific positive genetic correlation with a single internalizing trait, self-harm. PGS analyses revealed sex-specific medical associations (e.g., bone/musculoskeletal conditions in females; hepatic/respiratory/infectious sequelae in males) that were obscured in sex-combined analyses; however, sex-specific PGS did not outperform combined-sex PGS for predicting alcohol use disorder diagnosis.

**Conclusions:** Sex-aware analyses of alcohol use behaviors can improve our understanding of the genetic etiology of alcohol use and related health outcomes, and future studies should consider cultural variation (e.g., drinking attitudes, social norms) in the relationship between behavior and genetics.

## Supplementary Tables for "Sex-Specific Genetic Architecture and Comorbidities of Alcohol Use Behaviors"

### Sheet: Index
Index of Supplementary Tables (S1-S10)
Table	Contents
Table S1	Variants with strongest associations for AUDIT total female, male and sex-combined sample
Table S2	SNP-based heritability estimates for the sex-combined, female and male GWAS
Table S3	Loci with sex-differentiated genetic effects in females and in males
Table S4	Genetic correaltion estimates between males and females across alcohol use phenotypes
Table S5	Cross-trait genetic correlations in females and in males
Table S6	Genetic correlations for the 11 alcohol phenotypes, including sex-combined, female and male sample, with 71 related traits
Table S7	PheWAS meta-analysis results across BioVU and PMBB for the female, male and sex-combined PGS analyses in each alcohol use phenotype
Table S8	Nagelkerke-R² values for each PGS in predicting AUD in BioVU and PMBB
Table S9	Sensitivity analysis results for the PheWAS covaring by AUD diagnosis
Table S10	Meta-analysis results of phenotypic PheWAS of AUD across BioVU and PMBB for the female, male and sex-combined

### Sheet: ST1 AUDIT total GWAS results
Table S1. Sex-stratiifed and sex-combined AUDIT total GWAS results. Variants with strongest associations for AUDIT total female, male and sex-combined sample (genome-wide associations shown in bold).
							Combined			Females			Males
locus	Sample	cyto.band	assay.name	position	alleles	dose.b	p	effect	95% CI	p	effect	95% CI	p	effect	95% CI	nhgri	coding	eqtl	qtl	clinical	gene.context	Trait GWAS Catalog
1	Combined	chr4q23	rs138423208	100186847	D/I	0.05357	4.4e-18	-0.083	[-0.103,-0.064]	1.7e-11	-0.081	[-0.105,-0.057]	4.8e-08	-0.088	[-0.119,-0.057]	.	.	.	.	.	ADH6--[]--ADH1A	No entries in the GWAS Catalog are identified
2	Combined	chr4p14	rs10582036	39415925	D/I	0.41647	5.3e-12	-0.028	[-0.036,-0.020]	4.1e-07	-0.025	[-0.035,-0.015]	2.1e-06	-0.033	[-0.047,-0.019]	Y	.	Y	.	.	[KLB]	No entries in the GWAS Catalog are identified
3	Combined	chr2p23.3	rs1260326	27730940	C/T	0.42211	1.4e-11	-0.028	[-0.036,-0.019]	3.1e-09	-0.03	[-0.04,-0.02]	0.00063	-0.024	[-0.038,-0.01]	Y	.	Y	Y	Y	[GCKR]	Alcohol consumption, alcohol use disorder
4	Combined	chr8q12.3	rs372753917	64897567	C/T	0.26104	2.9e-09	0.028	[0.019,0.038]	7.4e-05	0.023	[0.011,0.035]	3.8e-06	0.037	[0.021,0.053]	Y	.	.	.	.	YTHDF3---[]---BHLHE22	Smoking initiation, SNPs in LD (rs1838420, rs2356369, rs1822717, r2=0.3) identified in problematic alcohol use and other alcohol GWASs
5	Combined	chr4q24	rs13135092	103198082	A/G	0.09138	4.2e-09	-0.042	[-0.057,-0.027]	1.2e-05	-0.039	[-0.057,-0.021]	8.6e-05	-0.047	[-0.071,-0.023]	Y	.	.	.	.	[SLC39A8]	Problematic alcohol use
6	Combined	chr9q21.33	rs192156225	89207774	G/T	0.99338	1.8e-07	0.136	[0.083,0.189]	0.00024	0.121	[0.056,0.186]	0.00016	0.162	[0.078,0.246]	.	.	.	.	.	ZCCHC6---[]---GAS1	No entries in the GWAS Catalog are identified
7	Combined	chr1p34.1	rs34167875	44609979	D/I	0.2755	2.2e-07	0.024	[0.015,0.034]	3.5e-05	0.024	[0.012,0.036]	0.0017	0.025	[0.009,0.041]	Y	.	.	.	.	KLF18-[]--DMAP1	No entries in the GWAS Catalog are identified
8	Combined	chr22q13.2	rs116886942	41567673	A/G	0.96302	2.4e-07	0.057	[0.035,0.079]	0.00054	0.047	[0.02,0.074]	8.5e-05	0.074	[0.037,0.111]	.	.	.	.	.	[EP300]	No entries in the GWAS Catalog are identified
9	Combined	chr6q13	rs117582409	71252675	A/C	0.01293	2.5e-07	-0.093	[-0.130,-0.057]	0.0003	-0.082	[-0.127,-0.037]	0.00017	-0.114	[-0.173,-0.055]	.	.	.	.	.	[FAM135A]	SNP in LC (rs180942669, r2=0.27) identified in BMI
10	Combined	chr6q24.1	rs142602530	141287820	D/I	0.04257	2.6e-07	0.053	[0.032,0.073]	2.7e-05	0.053	[0.028,0.078]	0.0031	0.05	[0.017,0.083]	.	.	.	.	.	[]	No entries in the GWAS Catalog are identified
11	Combined	chr17q11.2	rs150678663	31639975	A/C	0.00879	3.1e-07	0.111	[0.067,0.156]	0.0021	0.083	[0.03,0.136]	1.1e-05	0.162	[0.089,0.235]	.	.	.	.	.	ASIC2--[]---AC005549.3	No entries in the GWAS Catalog are identified
1	Females	chr4q23	rs3114045	100252560	C/T	0.15248	3.9e-15	-0.046	[-0.058,-0.034]	7.4e-13	-0.052	[-0.066,-0.037]	0.00041	-0.034	[-0.054,-0.014]	Y	.	.	.	.	ADH1B--[]-ADH1C	AUDIT total score, addiction risk factor
2	Females	chr4q23	rs188967911	101006789	A/G	0.00521	2.5e-10	-0.204	[-0.267,-0.141]	9e-10	-0.251	[-0.332,-0.169]	0.013	-0.132	[-0.236,-0.028]	Y	.	.	.	.	H2AFZ---[]---DDIT4L	Alcohol consumption (drinks per week)
3	Females	chr2p23.3	rs1260326	27730940	C/T	0.42211	1.4e-11	-0.028	[-0.036,-0.019]	3.1e-09	-0.03	[-0.040,-0.020]	0.00063	-0.024	[-0.038,-0.01]	Y	.	Y	Y	Y	[GCKR]	Alcohol consumption, alcohol use disorder
4	Females	chr22q13.2	rs397867987	41616664	D/I	0.60665	5.2e-05	-0.021	[-0.031,-0.011]	1.5e-07	-0.033	[-0.046,-0.021]	0.76	0.003	[-0.015,0.021]	.	.	.	.	.	[L3MBTL2]	No entries in the GWAS Catalog are identified
5	Females	chr4p14	rs10582036	39415925	D/I	0.41647	5.3e-12	-0.028	[-0.036,-0.020]	4.1e-07	-0.025	[-0.036,-0.015]	2.1e-06	-0.033	[-0.047,-0.019]	Y	.	Y	.	.	[KLB]	No entries in the GWAS Catalog are identified
6	Females	chr8q24.23	rs73398132	137971248	A/G	0.00119	5.8e-06	-0.307	[-0.44,-0.174]	4.3e-07	-0.417	[-0.582,-0.253]	0.43	-0.092	[-0.323,0.139]	.	.	.	.	.	[]	No entries in the GWAS Catalog are identified
7	Females	chr11q25	rs6590736	134054707	C/T	0.08844	9.1e-05	-0.038	[-0.058,-0.018]	5.8e-07	-0.06	[-0.084,-0.036]	0.93	0.001	[-0.03,0.032]	.	.	.	.	.	[NCAPD3]	No entries in the GWAS Catalog are identified
1	Males	chr4q23	rs138423208	100186847	D/I	0.05357	4.4e-18	-0.083	[-0.103,-0.064]	1.7e-11	-0.081	[-0.105,-0.057]	4.8e-08	-0.088	[-0.120,-0.056]	.	.	.	.	.	ADH6--[]--ADH1A	No entries in the GWAS Catalog are identified
2	Males	chr21q22.11	rs13047973	34485912	A/G	0.73753	1.2e-05	-0.02	[-0.03,-0.01]	0.16	-0.008	[-0.02,0.004]	6e-08	-0.042	[-0.057,-0.026]	Y	.	Y	.	.	OLIG1--[]---IFNAR2	SNP in LD (rs13048654, r2=0.6) identified in drinks per week, smoking initiation and EA; SNP in LD (rs1000005, r2=0.2) identified in PAU and drinks per week
3	Males	chr1q42.2	rs111391928	234446965	A/C	0.98807	0.015	0.049	[0.01,0.088]	0.37	-0.023	[-0.072,0.026]	2.1e-07	0.174	[0.107,0.241]	.	.	.	.	.	[SLC35F3]	No entries in the GWAS Catalog are identified
4	Males	chr2q11.2	rs11673844	99529797	C/G	0.95213	0.00013	-0.037	[-0.057,-0.017]	0.34	-0.011	[-0.035,0.013]	3.5e-07	-0.084	[-0.117,-0.051]	.	.	.	.	.	[KIAA1211L]	No entries in the GWAS Catalog are identified
5	Males	chr9q33.1	rs117471534	122481194	G/T	0.99885	2.4e-05	0.262	[0.14,0.384]	0.17	0.107	[-0.044,0.258]	3.6e-07	0.528	[0.322,0.734]	.	.	.	.	.	BRINP1---[]---CDK5RAP2	No entries in the GWAS Catalog are identified
6	Males	chr11q22.3	rs548696820	107243454	C/T	0.99897	0.2	0.087	[-0.048,0.222]	0.032	-0.18	[-0.345,-0.015]	4.8e-07	0.595	[0.360,0.830]	.	.	.	.	.	[CWF19L2]	No entries in the GWAS Catalog are identified
7	Males	chr8q21.12	rs7824331:G	79776990	A/G	0.01353	0.0059	-0.05	[-0.085,-0.015]	0.73	0.008	[-0.035,0.051]	4.9e-07	-0.154	[-0.214,-0.093]	.	.	.	.	.	IL7--[]---STMN2	No entries in the GWAS Catalog are identified
8	Males	chr16q23.1	rs12716781	75178430	A/T	0.35565	0.011	0.011	[0.003,0.019]	0.52	-0.003	[-0.013,0.007]	5.4e-07	0.036	[0.022,0.050]	Y	.	Y	.	.	LDHD--[]-ZFP1	No entries in the GWAS Catalog are identified
9	Males	chr14q32.13	rs17752593	94938028	A/C	0.87538	0.0014	0.02	[0.008,0.032]	0.82	0.002	[-0.014,0.018]	5.8e-07	0.053	[0.032,0.074]	.	.	.	.	.	[SERPINA9]	SNP in LD (rs77278723, r2=0.3) identified in Serum albumin levels GWAS
dose.b is the average imputed dosage of the B allele. Ngt and Nim columns provide counts of genotyped and imputed variants in the locus with P < 10E-06, which can give an indication of the robustness of the signal. The nhgri, coding, eqtl, qtl, and clinical columns identify if there is a variant in a relevant catalog (for any phenotype) within 500 kb of the index variant and in moderate to high linkage disequilibrium (r² > 0.5).
Linear regression assumes an additive model for allelic effects: AUDIT total_DecisionMaking_Filtered_Norm ~ Sex_DecisionMaking_Filtered* + Age_inverse_normalization_DecisionMaking_Filtered + pc.0 + pc.1 + pc.2 + pc.3 + pc.4 + v2_platform + v3_0_platform + v3_1_platform + v4_platform + genotype.
* Sex was only included as a covariate int he sex-combined analysis.

### Sheet: ST2 SNP-based heritability
Table S2. SNP-based heritability estimates for the sex-combined, female and male GWAS sample. For case/controls traits, SNP-based heritability on the liability scale was also computed.
			Observed scale				Liability scale (case-control items)
Categories	Alcohol phenotype	Sample	h2	se	Z		h2	se	Z		p sex difference	p FDR sex difference		LDSC Intercept	Mean Chi^2	Lambda GC		Sample Prevalence	Population Prevalence	Prevalence Source
Frequency	Drinking frequency	Combined	0.0792	0.0034	23.2941						-	-		1.0547 (0.0094)	1.6309	1.489
		Female	0.0903	0.0045	20.0667						0.391	0.4692		1.0277 (0.0084)	1.3733	1.3169
		Male	0.0844	0.0052	16.2308									1.0084 (0.0077)	1.2942	1.2365
	Drinking with meals	Combined	0.099	0.0047	21.0638		0.148	0.007	20.859		-	-		1.0613 (0.0088)	1.4479	1.3894		0.675	0.675	sample prevalence
		Female	0.0855	0.0066	12.9545		0.1674	0.0129	12.9767		0.0317227	0.0761346		1.0298 (0.0074)	1.2049	1.1876		0.7764	0.7764	sample prevalence
		Male	0.1283	0.0074	17.3378		0.2054	0.0118	17.4068					1.0358 (0.0079)	1.2762	1.2531		0.5852	0.5852	sample prevalence
	Decreased drinking	Combined	0.0397	0.0025	15.88		0.063	0.004	16.026		-	-		1.0241 (0.0081)	1.2682	1.2299		0.545	0.545	sample prevalence; https://assets.publishing.service.gov.uk/government/uploads/system/uploads/attachment_data/file/733108/alcohol_public_health_burden_evidence_review_update_2018.pdf
		Female	0.0405	0.0039	10.3846		0.0636	0.0061	10.4262		0.329	0.438667		1.0148 (0.0075)	1.1414	1.1301		0.5115	0.5115	sample prevalence; https://assets.publishing.service.gov.uk/government/uploads/system/uploads/attachment_data/file/733108/alcohol_public_health_burden_evidence_review_update_2018.pdf
		Male	0.0456	0.0042	10.8571		0.0725	0.0066	10.9848					1.0152 (0.008)	1.1522	1.1428		0.5664	0.5664	sample prevalence; https://assets.publishing.service.gov.uk/government/uploads/system/uploads/attachment_data/file/733108/alcohol_public_health_burden_evidence_review_update_2018.pdf
Quantity	Drinking quantity	Combined	0.0731	0.0034	21.5						-	-		1.0937 (0.009)	1.583	1.4709
		Female	0.0797	0.0046	17.3261						0.834	0.859684		1.0544 (0.0084)	1.3293	1.2899
		Male	0.0782	0.0055	14.2182									1.0546 (0.0085)	1.3047	1.2631
	Beer quantity	Combined	0.0567	0.0029	19.5517						-	-		1.075 (0.0097)	1.4181	1.3615
		Female	0.0313	0.0033	9.48485						3.19e-24	3.828e-23		1.0115 (0.0066)	1.1075	1.1082
		Male	0.0973	0.0056	17.375									1.0793 (0.0086)	1.3673	1.3203
	Spirit quantity	Combined	0.0322	0.0022	14.6364						-	-		1.0079 (0.0077)	1.2028	1.1811
		Female	0.0383	0.0041	9.34146						0.859684	0.859684		1.0082 (0.0074)	1.125	1.1113
		Male	0.0386	0.0037	10.4324									1.0022 (0.0072)	1.1185	1.1082
	Red wine quantity	Combined	0.0631	0.0029	21.7586						-	-		1.0082 (0.0085)	1.3846	1.3101
		Female	0.0627	0.0044	14.25						0.137	0.234857		0.9932 (0.0068)	1.1824	1.1587
		Male	0.0725	0.0049	14.7959									1.0127 (0.008)	1.2248	1.1876
	White wine quantity	Combined	0.0358	0.0025	14.32						-	-		1.0319 (0.008)	1.2485	1.2201
		Female	0.0354	0.0038	9.31579						0.073	0.146		1.0266 (0.007)	1.1353	1.1238
		Male	0.0453	0.004	11.325									1.023 (0.0066)	1.1569	1.1491
Problematic use	Binge drinking	Combined	0.0554	0.005	11.08						-	-		1.0041 (0.007)	1.1382	1.1333
		Female	0.0517	0.0078	6.62821						0.162	0.243		1.0033 (0.0073)	1.0734	1.0618
		Male	0.0692	0.0098	7.06122									1.0053 (0.0065)	1.0792	1.0802
	AUDIT total score	Combined	0.0679	0.0063	10.7778						-	-		1.0028 (0.0079)	1.1579	1.1459
		Female	0.0611	0.0086	7.10465						0.026	0.0761346		1.0041 (0.0074)	1.093	1.0957
		Male	0.097	0.0136	7.13235									0.9952 (0.0069)	1.0741	1.0466
	Problematic alcohol use	Combined	0.0673	0.0032	21.0312						-	-		1.0422 (0.0122)	1.7794	1.5696
		Female	0.045	0.0045	10						6.56e-10	3.936e-09		0.9953 (0.0061)	1.0937	1.0802
		Male	0.0826	0.0041	20.1463									1.0197 (0.0112)	1.5826	1.4387
Note: Sex differences in SNP heritability estimates were quantified by computing a Z score of the test statistics: Z = (XF − XM)/sqrt(seF2 + seM2), where X represents the h2 estimates, and se the standard error, for females and males, respectively. A two-tailed test was performed to obtain the associated p value. We applied a 5% FDR threshold to account for multiple testing.

### Sheet: ST3 Sex-differenciated loci
Table S3. Loci with sex-differentiated genetic effects in females and in males. We report loci that reached genome-wide significance (p < 5 × 10⁻⁸) in one sex but not in the other.
										Female					Male
Categories	Alcohol phenotype	Sample	rsID	chr	pos	start	end	nSNPs	nGWASSNPs	A1 female	A2 female	OR female	95% CI female	p female	A1 male	A2 male	OR male	95% CI male	p male	p sex difference	nearestGene
Frequency	Drinking frequency	Females	rs838147	19	49246866	49206108	49259529	102	3	A	G	0.870687	[0.83 ,0.91]	8.81962e-10	A	G	1.0852	[1.04 ,1.13]	0.00054415	1.64198e-11	IZUMO1
Quantity	Drinking quantity	Females	rs838147	19	49246866	49206108	49259529	102	3	A	G	0.978608	[0.97 ,0.99]	2.46986e-10	A	G	1.01327	[1.01 ,1.02]	0.0001937	1.46551e-12	IZUMO1
	Beer quantity	Males	rs1229984	4	100239319	99941138	100608799	13	11	T	C	0.960623	[0.94 ,0.98]	0.00018619	T	C	0.805921	[0.77 ,0.84]	5.29873e-42	5.42565e-20	ADH1B
	Beer quantity	Males	rs28712821	4	39413780	39395630	39425248	31	12	G	A	0.991507	[0.98 ,1]	0.0124081	G	A	0.957868	[0.95 ,0.97]	2.57449e-16	3.59113e-08	KLB
Problematic use	PAU	Males	rs1421085	16	53800954	53797908	53845487	115	10	T	C	0.994651	[0.99 ,1]	0.2057	T	C	1.02334	[1.02 ,1.03]	2.223e-19	9.50512e-09	FTO
Note: Sex differences in SNP effects were quantified by computing a Z score of the test statistics: Z = (XF − XM)/sqrt(seF2 + seM2), where X represents the OR, and se the standard error, for females and males, respectively. A two-tailed test was performed to obtain the associated p value. Genome-wide significance was defined as p < 5 × 10⁻⁸.

### Sheet: ST4 Between-sex rg
Table S4. Genetic correaltion (rg) estimates between males and females across alcohol use pehnotypes.
Categories	Alcohol phenotype	Between sex rg	se	Z	p	h2_obs	h2_obs_se	h2_int	h2_int_se	gcov_int
Frequency	Drinking frequency	0.847	0.0295	28.6828	6.26e-181	0.0854	0.0054	1.0055	0.0081	0.0253
	Drinking with meals	0.8923	0.0396	22.5237	2.43e-112	0.1283	0.0073	1.0358	0.0079	0.0235
	Decreased drinking	0.8926	0.0664	13.4428	3.39e-41	0.0456	0.0042	1.0151	0.008	0.0057
Quantity	Drinking quantity	0.8486	0.0345	24.6226	7.24e-134	0.0791	0.0056	1.052	0.0088	0.0424
	Beer quantity	0.7042	0.058	12.1402	6.47e-34	0.0974	0.0056	1.079	0.0087	0.0179
	Spirit quantity	0.6823	0.0713	9.5667	1.1036e-21	0.0387	0.0037	1.002	0.0072	0.0028
	Red wine quantity	0.8928	0.0444	20.0915	8.76e-90	0.0725	0.005	1.0125	0.008	-0.0001
	White wine quantity	0.7833	0.0749	10.4582	1.34e-25	0.0453	0.004	1.0229	0.0066	0.0074
Problematic use	Binge drinking	0.8597	0.1152	7.4626	8.48e-14	0.0692	0.0098	1.0053	0.0065	0.0018
	AUDIT total	0.8632	0.1092	7.9061	2.66e-15	0.097	0.0136	0.9952	0.0069	0.0015
	PAU	0.8011	0.0448	17.8787	1.73e-71	0.0845	0.0045	1.0107	0.0119	0.0161

### Sheet: ST5 Cross-trait
Table S5. Cross-trait genetic correlations in females and in males. rg estimates with FDR corrected p significantly different between sexes are shown in bold.
Alcohol phenotype 1	Alcohol phenotype 2	rg female	se female	p FDR female	rg male	se male	p FDR male	Z	p sex difference	p FDR sex difference
Drinking with meals	Drinking quantity	0.172062	0.0424517	6.53373e-05	-0.299545	0.0410657	5.40508e-13	-7.9847	1.33227e-15	7.32747e-14
Drinking quantity	White wine quantity	0.684992	0.0554487	1.70318e-34	0.226645	0.0514273	1.44207e-05	-6.06069	1.35537e-09	3.72727e-08
Beer quantity	Drinking quantity	0.301076	0.0531743	2.2153e-08	0.71518	0.0462605	4.09679e-53	5.87541	4.21787e-09	7.73277e-08
Red wine quantity	Drinking quantity	0.690604	0.0463395	1.88655e-49	0.322897	0.0452023	1.59018e-12	-5.6802	1.34536e-08	1.84987e-07
White wine quantity	PAU	0.379705	0.0699353	8.2704e-08	-0.0800324	0.0421923	0.0615306	-5.62873	1.81544e-08	1.99698e-07
Drinking with meals	Spirit quantity	-0.49623	0.0565279	3.76389e-18	-0.117865	0.0505014	0.0217377	4.99156	5.98942e-07	5.4903e-06
Drinking frequency	Spirit quantity	-0.0880357	0.0451812	0.0548722	0.230307	0.0501653	6.14542e-06	4.71534	2.4131e-06	1.89601e-05
Beer quantity	Red wine quantity	-0.0035259	0.0592478	0.956633	-0.325032	0.0393765	3.18746e-16	-4.51939	6.20191e-06	4.26381e-05
Decreased drinking	Spirit quantity	0.392814	0.0657109	3.47928e-09	0.0365205	0.066278	0.591734	-3.81752	0.0001348	0.00082376
Red wine quantity	Spirit quantity	-0.144991	0.0513733	0.00546924	0.134174	0.0535182	0.0137618	3.76309	0.00016783	0.00092306
Drinking frequency	Drinking with meals	0.337465	0.0422207	2.63695e-15	0.128953	0.0374567	0.00070549	-3.69434	0.00022046	0.0011023
White wine quantity	AUDIT total	0.649479	0.0805095	1.46485e-15	0.255085	0.0725627	0.00054658	-3.63885	0.00027386	0.00125519
Decreased drinking	Red wine quantity	-0.268143	0.0534671	7.70393e-07	-0.517768	0.0519854	5.62493e-23	-3.34736	0.00081585	0.00320511
Drinking quantity	Spirit quantity	0.074048	0.0478939	0.128107	0.312483	0.0527108	4.68249e-09	3.34788	0.00081432	0.00320511
Red wine quantity	White wine quantity	0.433861	0.0528382	4.53794e-16	0.678192	0.0535439	3.61588e-36	3.248	0.00116218	0.00426133
Drinking with meals	Beer quantity	-0.469275	0.0642364	5.01295e-13	-0.70717	0.0439	1.85355e-57	-3.0576	0.0022312	0.00715345
Drinking with meals	PAU	-0.266964	0.0645285	4.64893e-05	-0.493436	0.0370736	8.81643e-40	-3.04315	0.00234113	0.00715345
White wine quantity	Spirit quantity	-0.313648	0.0650708	2.07262e-06	-0.0368286	0.0627511	0.569439	3.0622	0.00219714	0.00715345
Red wine quantity	PAU	0.173942	0.0594972	0.00402907	-0.0329777	0.0358037	0.368023	-2.97986	0.00288379	0.0083478
Beer quantity	White wine quantity	-0.0880942	0.0720162	0.229065	-0.329442	0.0475619	7.31037e-12	-2.79647	0.00516649	0.0142079
Drinking frequency	White wine quantity	0.707795	0.052339	5.13019e-41	0.522631	0.0487473	2.28125e-26	-2.58883	0.00963016	0.0252219
Beer quantity	PAU	0.430793	0.0757398	1.9181e-08	0.646536	0.0409098	2.28036e-55	2.50625	0.0122019	0.0305049
Decreased drinking	White wine quantity	-0.232013	0.0648079	0.00042994	-0.457834	0.0637062	1.17712e-12	-2.48493	0.0129578	0.0309862
Drinking with meals	Binge drinking	-0.205747	0.0697614	0.00372636	-0.42836	0.0611142	4.09493e-12	-2.40027	0.0163832	0.0375447
Binge drinking	Beer quantity	0.500944	0.0913823	6.19449e-08	0.748144	0.0629204	4.64235e-32	2.22804	0.0258778	0.0547415
Binge drinking	Drinking quantity	0.696412	0.0623304	1.70373e-28	0.909793	0.0725965	1.9094e-35	2.23007	0.025743	0.0547415
Drinking with meals	White wine quantity	0.433371	0.0605261	1.41877e-12	0.60029	0.0522708	5.21984e-30	2.0872	0.0368702	0.075106
Drinking frequency	Beer quantity	0.156335	0.0485832	0.00155766	0.281691	0.0384513	4.33761e-13	2.02323	0.0430495	0.0845615
AUDIT total	PAU	0.737742	0.0891597	2.74697e-16	0.526012	0.0617999	3.75387e-17	-1.95172	0.0509709	0.0966689
Drinking frequency	AUDIT total	0.785554	0.0600283	1.61676e-38	0.622134	0.0625552	6.44074e-23	-1.88494	0.0594377	0.108969
Drinking with meals	Red wine quantity	0.554604	0.0535163	9.68733e-25	0.687738	0.0472594	2.93281e-47	1.86471	0.0622227	0.110395
Decreased drinking	Drinking quantity	-0.107836	0.0467894	0.0233807	0.0185699	0.051347	0.726929	1.81964	0.0688137	0.112336
Drinking frequency	Drinking quantity	0.927556	0.0444711	3.8077e-95	0.803508	0.0509138	3.13815e-55	-1.83501	0.0665044	0.112336
Beer quantity	Spirit quantity	0.269438	0.0691844	0.00012447	0.115261	0.0492461	0.0214581	-1.81552	0.069444	0.112336
Binge drinking	White wine quantity	0.375636	0.0835636	9.62358e-06	0.171942	0.0776562	0.0293252	-1.78559	0.0741651	0.116545
Drinking with meals	AUDIT total	-0.0024313	0.0650807	0.970199	-0.154946	0.0638052	0.0170605	-1.6734	0.0942488	0.143991
Spirit quantity	AUDIT total	0.0928068	0.0756055	0.228415	0.28292	0.0875774	0.00149819	1.64319	0.100344	0.14916
Drinking frequency	Binge drinking	0.517354	0.0568838	2.17166e-19	0.651697	0.06307	1.30047e-24	1.58176	0.113704	0.164572
Drinking quantity	AUDIT total	0.869256	0.0620633	6.84647e-44	0.737756	0.0652784	4.01623e-29	-1.45992	0.144312	0.203517
Decreased drinking	Binge drinking	0.269083	0.0775168	0.00063794	0.11695	0.0743344	0.122452	-1.41652	0.156623	0.215357
Drinking frequency	Red wine quantity	0.711468	0.0449459	1.57277e-55	0.624367	0.0471602	2.21436e-39	-1.33698	0.181228	0.243111
Decreased drinking	Drinking with meals	-0.482195	0.0580874	2.21249e-16	-0.563984	0.0507729	3.44218e-28	-1.06014	0.289082	0.37856
Decreased drinking	AUDIT total	-0.172959	0.0738309	0.0214381	-0.0646039	0.0776639	0.416171	1.01118	0.311929	0.398979
Beer quantity	AUDIT total	0.370238	0.0841667	1.48044e-05	0.47331	0.0617335	3.40554e-14	0.987469	0.323413	0.404266
Binge drinking	Red wine quantity	0.27746	0.0683138	6.33706e-05	0.189854	0.0622608	0.00271049	-0.947816	0.343223	0.419495
Decreased drinking	Beer quantity	0.297971	0.0717377	4.35106e-05	0.374067	0.0496189	8.88015e-14	0.872395	0.382993	0.457927
Binge drinking	Spirit quantity	0.34718	0.0834452	4.24479e-05	0.253034	0.0840127	0.00305327	-0.795075	0.42657	0.488778
Red wine quantity	AUDIT total	0.492488	0.0628534	9.18287e-15	0.419677	0.0643462	1.10306e-10	-0.809457	0.418253	0.488778
Decreased drinking	Drinking frequency	-0.350219	0.0469928	1.69952e-13	-0.403423	0.052333	2.47715e-14	-0.756434	0.449389	0.504416
Binge drinking	PAU	0.652871	0.0991106	7.22892e-11	0.726486	0.056716	5.87673e-37	0.644664	0.519145	0.57106
Drinking frequency	PAU	0.51127	0.0493911	1.08367e-24	0.470968	0.0430295	2.02318e-27	-0.615236	0.538399	0.580626
Drinking quantity	PAU	0.660235	0.0540234	8.48664e-34	0.696285	0.0478185	2.64461e-47	0.499682	0.617299	0.652912
Spirit quantity	PAU	0.223746	0.0691648	0.00148267	0.187075	0.0466624	7.79281e-05	-0.439522	0.660284	0.6852
Binge drinking	AUDIT total	0.618986	0.0942806	8.32004e-11	0.662085	0.100458	7.11523e-11	0.312831	0.754409	0.76838
Decreased drinking	PAU	0.260212	0.0660291	0.00010325	0.260915	0.0441979	5.41232e-09	0.00885029	0.992939	0.992939

### Sheet: ST6 rg with 71 external traits
Table S6. Genetic correlations for the 11 alcohol phenotypes, including sex-combined, female and male sample, with 71 related traits
Note: Sex differences in genetic correlations were quantified for traits showing a significant genetic correlation in at leat one sex by computing a Z score of the test statistics: Z = (XF − XM)/sqrt(seF2 + seM2), where X represents the rg estimates, and se the standard error, for females and males, respectively. A two-tailed test was performed to obtain the associated p value. We applied a 5% FDR threshold to account for multiple testing.
Alcohol phenotype	Trait	Category	rg female	se female	p FDR female	rg male	se male	p FDR male	rg combined	se combined	p FDR combined	Z	p sex difference	p FDR sex difference
Drinking frequency	Maternal smoking around birth	Externalizing/risk behavior	-0.03807	0.03257	0.296853	-0.0676	0.0353	0.0761885	-0.0521	0.0297	0.104791	NA	NA	NA
Drinking frequency	Father's age at death	Externalizing/risk behavior	0.2935	0.03917	2.09296e-13	0.2208	0.04294	6.9225e-07	0.2631	0.03658	1.75042e-12	-1.25082	0.210999	0.949495
Drinking frequency	Townsend Deprivation Index (TDI)	Demographics	-0.2671	0.03455	3.7985e-14	-0.2515	0.0386	2.84e-10	-0.275	0.0325	8.00364e-17	0.301135	0.763312	0.980352
Drinking frequency	Ever Self-harmed	Psychiatry Disorders	-0.04555	0.06881	0.576002	0.0573	0.0744	0.513295	-0.0036	0.0624	0.968643	NA	NA	NA
Drinking frequency	Recent thoughts of suicide or self-harm	Psychiatry Disorders	-0.3579	0.09115	0.000180006	-0.2794	0.0866	0.00218195	-0.3552	0.081	2.22595e-05	0.624357	0.532393	0.980352
Drinking frequency	Number of sexual partners	Externalizing/risk behavior	0.09208	0.02931	0.00264593	0.06794	0.031	0.0448247	0.08461	0.02643	0.00210993	-0.565838	0.571504	0.980352
Drinking frequency	Problematic Opioid Use (POU)	Substance Use	0.002284	0.04923	0.963	-0.04282	0.05706	0.513567	-0.02115	0.04508	0.687409	NA	NA	NA
Drinking frequency	Delay Discounting	Behavior/personality	-0.3244	0.03895	3.6565e-16	-0.2676	0.04436	5.16364e-09	-0.3187	0.03733	4.6319e-17	0.962171	0.335964	0.980352
Drinking frequency	Mother's age at death	Externalizing/risk behavior	0.2694	0.081	0.00145583	0.2288	0.0983	0.0322727	0.2525	0.0726	0.000821341	-0.318749	0.749917	0.980352
Drinking frequency	In paid employment or Self-employed	Demographics	0.2932	0.05033	1.34427e-08	0.2558	0.05586	1.06729e-05	0.2941	0.04598	4.05714e-10	-0.49741	0.6189	0.980352
Drinking frequency	Household Income UKBB	Demographics	0.508	0.02437	3.10625e-95	0.4296	0.02735	2.414e-54	0.4919	0.02063	2.14775e-124	-2.14019	0.0323392	0.436579
Drinking frequency	Addiction Factor	Substance Use	0.2496	0.03089	2.52839e-15	0.2529	0.03435	9.99462e-13	0.2621	0.02723	3.01987e-21	0.071434	0.943052	0.980352
Drinking frequency	Attention-Deficit/Hyperactivity Disorder (ADHD)	Psychiatry Disorders	-0.253	0.03144	3.16511e-15	-0.2117	0.03108	4.03029e-11	-0.2487	0.02689	9.07222e-20	0.934198	0.350202	0.980352
Drinking frequency	Agreebleness	Behavior/personality	0.1334	0.03719	0.000609144	0.1484	0.04554	0.001988	0.1399	0.03597	0.00017821	0.255119	0.798631	0.980352
Drinking frequency	Amygdala Volume	Substance Use	0.04748	0.06623	0.551123	0.06678	0.06762	0.389056	0.04957	0.05557	0.426458	NA	NA	NA
Drinking frequency	Alcohol Use Disorder (AUD)	Substance Use	0.3615	0.02589	2.61686e-43	0.4268	0.02994	4.80433e-45	0.4089	0.02381	4.118e-65	1.64976	0.098992	0.763652
Drinking frequency	AUDIT consumption	Substance Use	0.7063	0.02895	5.964e-130	0.7041	0.03272	3.834e-101	0.7355	0.02472	6.461e-193	-0.0503563	0.959838	0.980352
Drinking frequency	Bipolar Disorder	Psychiatry Disorders	0.1134	0.0312	0.000534227	0.0683	0.03433	0.0662572	0.09971	0.02722	0.00041246	-0.972202	0.33095	0.980352
Drinking frequency	Body Mass Index (BMI)	Anthropomorphic Measures	-0.3414	0.02035	4.73333e-62	-0.3277	0.02438	3.46886e-40	-0.3491	0.01859	1.491e-77	0.431401	0.666177	0.980352
Drinking frequency	Antisocial Behavior	Psychiatry Disorders	-0.1405	0.05561	0.01633	-0.111	0.05555	0.0661894	-0.1292	0.04734	0.00902694	0.375309	0.707431	0.980352
Drinking frequency	Cannabis Lifetime Use	Substance Use	0.3013	0.03904	3.98952e-14	0.3126	0.03918	8.75667e-15	0.3249	0.0343	1.23806e-20	0.204303	0.838117	0.980352
Drinking frequency	Conscientiousness	Behavior/personality	-0.02253	0.03919	0.627352	-0.05616	0.04664	0.284747	-0.03695	0.03614	0.36281	NA	NA	NA
Drinking frequency	Cannabis Use Disorder (CUD)	Substance Use	0.0139	0.04032	0.773794	-0.0009884	0.05164	0.9847	0.007836	0.03899	0.865068	NA	NA	NA
Drinking frequency	Suicide Attempt	Psychiatry Disorders	0.01559	0.0442	0.773794	-0.08571	0.04588	0.0827217	-0.03306	0.04065	0.461611	NA	NA	NA
Drinking frequency	Cannabis Use Disorder MVP EUR	Substance Use	0.02127	0.03236	0.576002	0.03985	0.03412	0.297343	0.03155	0.02922	0.33731	NA	NA	NA
Drinking frequency	Educational attainment	Cognitive	0.4508	0.02021	7.78633e-109	0.3995	0.01985	1.1289e-88	0.4453	0.01677	4.21267e-154	-1.81094	0.0701503	0.757623
Drinking frequency	Post Traumatic Stress Disorder (PTSD)	Psychiatry Disorders	-0.2141	0.02599	7.30882e-16	-0.1653	0.02822	1.39338e-08	-0.1987	0.02324	4.26e-17	1.272	0.203372	0.949495
Drinking frequency	Extraversion	Behavior/personality	-0.01143	0.03944	0.794377	0.1342	0.03751	0.000644979	0.05289	0.03414	0.151093	2.6756	0.00745963	0.150325
Drinking frequency	Infant Birth Weight	Anthropomorphic Measures	0.07285	0.02954	0.0186648	0.01992	0.02748	0.519853	0.04998	0.02379	0.0478245	-1.31192	0.189548	0.949495
Drinking frequency	Externalizing	Externalizing/risk behavior	0.07669	0.02304	0.00145583	0.05697	0.02615	0.0452702	0.07002	0.02174	0.00201167	-0.565821	0.571516	0.980352
Drinking frequency	Nicotine Dependence (FTND)	Substance Use	-0.1473	0.0513	0.00616038	-0.122	0.0577	0.0521623	-0.1403	0.04797	0.00509277	0.327689	0.743147	0.980352
Drinking frequency	Age at First Sex	Externalizing/risk behavior	0.1745	0.02598	5.254e-11	0.1433	0.02589	8.52e-08	0.1686	0.02181	3.33391e-14	-0.850653	0.394962	0.980352
Drinking frequency	Age at First Birth	Externalizing/risk behavior	0.3649	0.02874	4.76489e-36	0.3096	0.02762	2.88733e-28	0.3547	0.02415	5.964e-48	-1.38734	0.165338	0.949495
Drinking frequency	Childhood BMI	Anthropomorphic Measures	-0.1768	0.03981	1.92561e-05	-0.1722	0.04255	0.000111233	-0.1812	0.03541	6.6697e-07	0.0789435	0.937078	0.980352
Drinking frequency	Height	Anthropomorphic Measures	0.1028	0.04138	0.0180424	0.0769	0.0456	0.120437	0.0902	0.0384	0.0255327	-0.420615	0.674036	0.980352
Drinking frequency	Age of Smoking Initiation_eur	Substance Use	0.2281	0.0302	1.37159e-13	0.2222	0.03076	2.43767e-12	0.2351	0.0257	2.12626e-19	-0.136869	0.891135	0.980352
Drinking frequency	Cigarettes per day (CPD)	Substance Use	-0.1827	0.02581	4.34875e-12	-0.1739	0.02919	7.87174e-09	-0.1867	0.02443	6.36042e-14	0.225848	0.82132	0.980352
Drinking frequency	Drinks per Week (DPW)	Substance Use	0.7695	0.0186	0	0.774	0.01876	0	0.7988	0.01254	0	0.17034	0.864743	0.980352
Drinking frequency	Smoking Cessation	Substance Use	-0.1905	0.03053	1.18788e-09	-0.1782	0.03168	5.2256e-08	-0.1862	0.02781	5.6537e-11	0.279567	0.77981	0.980352
Drinking frequency	Smoking Initiation	Substance Use	0.06044	0.02253	0.0107587	0.04891	0.02501	0.0703457	0.05382	0.02144	0.0168173	-0.342527	0.731954	0.980352
Drinking frequency	Birth head circumference	Anthropomorphic Measures	0.06014	0.05416	0.321185	0.1091	0.06693	0.133093	0.08825	0.05212	0.116698	NA	NA	NA
Drinking frequency	Infant Head Circumference	Anthropomorphic Measures	0.1471	0.0495	0.00457641	0.09192	0.0568	0.133886	0.131	0.04506	0.00528008	-0.732389	0.463931	0.980352
Drinking frequency	Household Income	Demographics	0.5197	0.06017	2.911e-17	0.3746	0.06204	5.16364e-09	0.478	0.05169	9.07222e-20	-1.6789	0.0931715	0.763652
Drinking frequency	Individual Income	Demographics	0.4199	0.06816	1.90648e-09	0.3516	0.0746	5.77467e-06	0.4037	0.06328	4.35793e-10	-0.675908	0.499099	0.980352
Drinking frequency	Autism Spectrum Disorder	Psychiatry Disorders	-0.01679	0.04228	0.755112	-0.0134	0.04515	0.812367	-0.01703	0.03813	0.694422	NA	NA	NA
Drinking frequency	Opioid Use Disorder - Kember 2022 (OUD)	Substance Use	0.1784	0.0392	1.17816e-05	0.1803	0.04385	8.6975e-05	0.1882	0.03489	1.58719e-07	0.0323035	0.97423	0.980352
Drinking frequency	Parental lifespan	Externalizing/risk behavior	0.2022	0.03303	2.34807e-09	0.2008	0.03326	5.16364e-09	0.2142	0.02838	1.26096e-13	-0.0298671	0.976173	0.980352
Drinking frequency	Loneliness	Psychiatry Disorders	-0.2639	0.02955	2.33208e-18	-0.2329	0.03277	5.36938e-12	-0.2612	0.02715	3.01987e-21	0.702539	0.482343	0.980352
Drinking frequency	Morning person	Behavior/personality	-0.04752	0.02279	0.0496464	-0.07559	0.0252	0.00457443	-0.06078	0.02029	0.00412706	-0.826152	0.408718	0.980352
Drinking frequency	Executive Function (EF)	Cognitive	0.07778	0.02466	0.00259311	0.1084	0.02834	0.000264931	0.09497	0.02247	4.31462e-05	0.815079	0.415027	0.980352
Drinking frequency	Anxiety Disorder	Psychiatry Disorders	-0.03336	0.1067	0.787787	-0.03384	0.1057	0.805635	-0.03153	0.08789	0.751556	NA	NA	NA
Drinking frequency	Wellbeing	Behavior/personality	0.09881	0.02774	0.000653733	0.112	0.03097	0.000586736	0.1106	0.02614	4.31462e-05	0.317243	0.75106	0.980352
Drinking frequency	Opioid prescriptions - Opioid Medication Use	Substance Use	-0.3168	0.03705	5.77467e-17	-0.2713	0.03727	1.68371e-12	-0.312	0.03196	9.01154e-22	0.865802	0.386599	0.980352
Drinking frequency	Neuroticism	Behavior/personality	-0.09623	0.02675	0.000601632	-0.1469	0.02838	5.94296e-07	-0.1293	0.02418	1.96803e-07	-1.29924	0.193863	0.949495
Drinking frequency	Occupational Income	Demographics	0.4706	0.04321	7.39583e-27	0.2979	0.04762	1.47605e-09	0.4003	0.03911	8.10583e-24	-2.68576	0.00723657	0.150325
Drinking frequency	Obsessive Compulsive Disorder (OCD)	Psychiatry Disorders	0.2262	0.0641	0.000723161	0.1828	0.06791	0.0117249	0.2226	0.05861	0.000251617	-0.464748	0.642112	0.980352
Drinking frequency	Openness	Behavior/personality	0.1444	0.03938	0.000485364	0.1382	0.03841	0.000618276	0.1457	0.03237	1.32731e-05	-0.112707	0.910263	0.980352
Drinking frequency	Problematic Alcohol Use (PAU)	Substance Use	0.3922	0.02334	3.3654e-62	0.4301	0.02909	2.5986e-48	0.4223	0.02184	4.047e-82	1.0162	0.309535	0.980352
Drinking frequency	Cross-disorder (PGC)	Psychiatry Disorders	0.03156	0.02621	0.289832	0.01964	0.02633	0.513567	0.02766	0.02241	0.26576	NA	NA	NA
Drinking frequency	Major Depressive Disorder (MDD)	Psychiatry Disorders	-0.1259	0.02285	8.26806e-08	-0.1372	0.02743	1.39797e-06	-0.1366	0.0216	5.98767e-10	-0.316522	0.751606	0.980352
Drinking frequency	Panic Disorder	Psychiatry Disorders	-0.07966	0.07569	0.346243	-0.0413	0.07849	0.654074	-0.06475	0.06826	0.398997	NA	NA	NA
Drinking frequency	Schizophrenia	Psychiatry Disorders	0.04014	0.02491	0.140817	0.02214	0.02496	0.443868	0.03451	0.02162	0.139971	NA	NA	NA
Drinking frequency	Alzheimer's Disease	Substance Use	-0.003644	0.05877	0.963	-0.0032	0.0565	0.968643	-0.0019	0.0496	0.97	NA	NA	NA
Drinking frequency	Anorexia Nervosa (AN)	Psychiatry Disorders	0.2059	0.03457	6.39e-09	0.07363	0.03633	0.063116	0.1491	0.03026	1.75412e-06	-2.63752	0.00835138	0.150325
Drinking frequency	AUDIT problems	Substance Use	0.5104	0.04376	1.23282e-30	0.5043	0.04957	1.8318e-23	0.529	0.03906	6.0847e-41	-0.0922537	0.926496	0.980352
Drinking frequency	General Risk Tolerance	Externalizing/risk behavior	0.1167	0.03044	0.000255397	0.1111	0.02846	0.000197965	0.1212	0.02589	5.76114e-06	-0.134382	0.8931	0.980352
Drinking frequency	Intelligence	Cognitive	0.2967	0.02213	5.10312e-40	0.2959	0.02378	1.32238e-34	0.3115	0.0187	2.40513e-61	-0.0246273	0.980352	0.980352
Drinking frequency	Anxiety Disorders	Psychiatry Disorders	0.103	0.03849	0.0107587	0.1364	0.04	0.00118188	0.1295	0.03477	0.000332179	0.601682	0.547386	0.980352
Drinking frequency	Tourette's Syndrome	Psychiatry Disorders	-0.06025	0.0515	0.296853	-0.00587	0.05495	0.941419	-0.03941	0.04491	0.428479	NA	NA	NA
Drinking frequency	Tobacco Use Disorder (TUD)	Substance Use	-0.04538	0.03096	0.184213	0.007005	0.0328	0.867557	-0.02229	0.02796	0.464668	NA	NA	NA
Drinking frequency	Waist-to-hip Ratio	Anthropomorphic Measures	-0.2619	0.02132	7.739e-34	-0.2468	0.02485	1.96864e-22	-0.267	0.0202	4.62145e-39	0.461176	0.644673	0.980352
Drinking with meals	Maternal smoking around birth	Externalizing/risk behavior	-0.4471	0.0358	4.18308e-35	-0.5344	0.036	3.29136e-49	-0.5031	0.0275	7.04538e-74	-1.7195	0.0855227	0.346215
Drinking with meals	Father's age at death	Externalizing/risk behavior	0.4903	0.05021	4.5156e-22	0.4873	0.05092	2.89462e-21	0.5008	0.04215	4.2032e-32	-0.0419513	0.966538	0.975499
Drinking with meals	Townsend Deprivation Index (TDI)	Demographics	-0.5932	0.0422	1.16014e-43	-0.5661	0.0371	7.03545e-52	-0.593	0.0303	1.78514e-84	0.482297	0.629595	0.774886
Drinking with meals	Ever Self-harmed	Psychiatry Disorders	-0.2342	0.089	0.0119781	-0.2227	0.0835	0.00966107	-0.2418	0.0712	0.000901963	0.094233	0.924924	0.970412
Drinking with meals	Recent thoughts of suicide or self-harm	Psychiatry Disorders	-0.485	0.1089	1.35384e-05	-0.2493	0.0943	0.0102514	-0.3582	0.082	1.7892e-05	1.63619	0.101801	0.383249
Drinking with meals	Number of sexual partners	Externalizing/risk behavior	-0.2388	0.03847	1.04389e-09	-0.2408	0.03136	3.46394e-14	-0.2472	0.0284	6.29139e-18	-0.0402961	0.967857	0.975499
Drinking with meals	Problematic Opioid Use (POU)	Substance Use	-0.4624	0.08031	1.47715e-08	-0.4292	0.06437	4.5795e-11	-0.461	0.05901	1.02495e-14	0.32257	0.747021	0.881955
Drinking with meals	Delay Discounting	Behavior/personality	-0.3958	0.04048	4.17125e-22	-0.2899	0.04081	2.40611e-12	-0.3464	0.03153	1.18515e-27	1.84234	0.0654251	0.322093
Drinking with meals	Mother's age at death	Externalizing/risk behavior	0.6812	0.1087	7.21833e-10	0.4445	0.1064	4.2032e-05	0.5656	0.0938	2.58756e-09	-1.55614	0.119675	0.395919
Drinking with meals	In paid employment or Self-employed	Demographics	0.4593	0.06577	6.43438e-12	0.4007	0.05732	5.21946e-12	0.4341	0.05119	4.24132e-17	-0.67169	0.501781	0.704106
Drinking with meals	Household Income UKBB	Demographics	0.6536	0.03284	1.38095e-86	0.6248	0.02869	1.3206e-103	0.6533	0.02357	1.3703e-167	-0.660442	0.50897	0.704106
Drinking with meals	Addiction Factor	Substance Use	-0.4153	0.04332	2.47408e-21	-0.5452	0.03312	7.92833e-60	-0.4989	0.02816	1.55693e-69	-2.38216	0.0172114	0.137691
Drinking with meals	Attention-Deficit/Hyperactivity Disorder (ADHD)	Psychiatry Disorders	-0.4484	0.03724	1.03187e-32	-0.4076	0.03294	1.41606e-34	-0.4336	0.02798	1.491e-53	0.820631	0.411856	0.675867
Drinking with meals	Agreebleness	Behavior/personality	0.1222	0.05601	0.0370214	0.2488	0.04816	3.61043e-07	0.2045	0.04203	1.68625e-06	1.71386	0.0865537	0.346215
Drinking with meals	Amygdala Volume	Substance Use	0.1219	0.0785	0.143183	0.1937	0.07589	0.0128883	0.1632	0.06161	0.0100558	0.657595	0.510799	0.704106
Drinking with meals	Alcohol Use Disorder (AUD)	Substance Use	-0.4083	0.0337	4.402e-33	-0.574	0.02801	5.63267e-92	-0.5166	0.02395	5.893e-102	-3.78132	0.000155998	0.00332796
Drinking with meals	AUDIT consumption	Substance Use	-0.02767	0.04537	0.557607	-0.2643	0.03628	6.49143e-13	-0.1616	0.03145	4.21468e-07	-4.07337	4.63378e-05	0.00296562
Drinking with meals	Bipolar Disorder	Psychiatry Disorders	-0.01031	0.03545	0.7712	0.03246	0.0369	0.401945	0.01327	0.03088	0.676833	NA	NA	NA
Drinking with meals	Body Mass Index (BMI)	Anthropomorphic Measures	-0.3194	0.02469	1.846e-37	-0.2341	0.02249	6.97652e-25	-0.2766	0.01913	7.70857e-47	2.55408	0.0106469	0.097343
Drinking with meals	Antisocial Behavior	Psychiatry Disorders	-0.5586	0.07748	1.28487e-12	-0.4933	0.06679	3.15324e-13	-0.5372	0.06107	2.96529e-18	0.638356	0.523242	0.704106
Drinking with meals	Cannabis Lifetime Use	Substance Use	0.1225	0.04757	0.0137085	0.08358	0.04061	0.0460569	0.1044	0.0375	0.00679698	-0.622256	0.533774	0.704106
Drinking with meals	Conscientiousness	Behavior/personality	0.1321	0.05029	0.0119781	0.1417	0.04322	0.00139455	0.1468	0.0387	0.000202896	0.144774	0.884889	0.970412
Drinking with meals	Cannabis Use Disorder (CUD)	Substance Use	-0.4928	0.0638	2.76655e-14	-0.4773	0.05461	5.88286e-18	-0.4959	0.04924	1.82152e-23	0.184567	0.853569	0.958393
Drinking with meals	Suicide Attempt	Psychiatry Disorders	-0.4278	0.04981	2.32196e-17	-0.3492	0.04407	5.19188e-15	-0.397	0.03833	1.02556e-24	1.18183	0.237274	0.489856
Drinking with meals	Cannabis Use Disorder MVP EUR	Substance Use	-0.4145	0.04021	2.07191e-24	-0.4876	0.03583	1.65193e-41	-0.466	0.03214	4.473e-47	-1.35728	0.174691	0.454216
Drinking with meals	Educational attainment	Cognitive	0.6277	0.02649	2.8897e-122	0.5957	0.02278	7.0858e-149	0.6219	0.01751	2.4921e-274	-0.915914	0.359712	0.622205
Drinking with meals	Post Traumatic Stress Disorder (PTSD)	Psychiatry Disorders	-0.3737	0.0341	2.06576e-27	-0.3282	0.02832	1.67205e-30	-0.3586	0.02409	1.46111e-49	1.02648	0.304667	0.59087
Drinking with meals	Extraversion	Behavior/personality	0.04727	0.04371	0.31007	0.06831	0.03729	0.0766571	0.06673	0.03183	0.040594	NA	NA	NA
Drinking with meals	Infant Birth Weight	Anthropomorphic Measures	0.02394	0.03398	0.509716	0.09209	0.02838	0.00154491	0.06242	0.02558	0.0173713	1.53933	0.123725	0.395919
Drinking with meals	Externalizing	Externalizing/risk behavior	-0.3818	0.02937	8.52e-38	-0.3859	0.02418	2.1655e-56	-0.3897	0.02109	1.78791e-75	-0.107773	0.914176	0.970412
Drinking with meals	Nicotine Dependence (FTND)	Substance Use	-0.4081	0.0699	9.31875e-09	-0.3451	0.05469	4.68262e-10	-0.3775	0.05022	9.36524e-14	0.709839	0.477804	0.704106
Drinking with meals	Age at First Sex	Externalizing/risk behavior	0.504	0.03027	5.4315e-61	0.3973	0.0266	1.04315e-49	0.4514	0.02108	1.41716e-100	-2.64785	0.00810049	0.0864052
Drinking with meals	Age at First Birth	Externalizing/risk behavior	0.587	0.03202	1.06263e-73	0.4644	0.02979	6.76078e-54	0.5274	0.0244	2.911e-102	-2.80327	0.0050588	0.0647526
Drinking with meals	Childhood BMI	Anthropomorphic Measures	-0.08224	0.04762	0.102999	-0.02582	0.04335	0.559277	-0.04899	0.03814	0.207779	NA	NA	NA
Drinking with meals	Height	Anthropomorphic Measures	0.1575	0.0472	0.00128857	0.0523	0.0483	0.314429	0.1011	0.0412	0.0172085	-1.55775	0.119292	0.395919
Drinking with meals	Age of Smoking Initiation_eur	Substance Use	0.5187	0.03781	9.38383e-42	0.4537	0.0385	1.79368e-31	0.4928	0.0315	1.61081e-54	-1.20456	0.228372	0.488032
Drinking with meals	Cigarettes per day (CPD)	Substance Use	-0.308	0.04033	5.30133e-14	-0.3423	0.03296	8.37208e-25	-0.3305	0.03344	1.1573e-22	-0.658536	0.510194	0.704106
Drinking with meals	Drinks per Week (DPW)	Substance Use	-0.1021	0.03188	0.00202202	-0.261	0.02723	2.6128e-21	-0.1944	0.02252	1.16286e-17	-3.78999	0.000150652	0.00332796
Drinking with meals	Smoking Cessation	Substance Use	-0.4541	0.03361	1.21587e-40	-0.467	0.03093	1.01175e-50	-0.4644	0.02525	8.99333e-75	-0.282424	0.777618	0.888707
Drinking with meals	Smoking Initiation	Substance Use	-0.3769	0.02806	3.17922e-40	-0.3994	0.02355	2.3714e-63	-0.3948	0.02048	7.33963e-82	-0.614203	0.539081	0.704106
Drinking with meals	Birth head circumference	Anthropomorphic Measures	-0.07137	0.0761	0.380451	0.05767	0.06559	0.401945	-0.0005127	0.05277	0.9922	NA	NA	NA
Drinking with meals	Infant Head Circumference	Anthropomorphic Measures	0.02541	0.06944	0.724606	0.2005	0.0643	0.00235333	0.131	0.05422	0.0182272	1.8501	0.0642996	0.322093
Drinking with meals	Household Income	Demographics	0.4752	0.07885	3.05846e-09	0.5727	0.06776	7.00207e-17	0.5472	0.06175	1.69755e-18	0.937815	0.34834	0.622205
Drinking with meals	Individual Income	Demographics	0.4615	0.08678	1.73372e-07	0.4477	0.0809	4.93844e-08	0.4664	0.07193	1.43291e-10	-0.116318	0.907401	0.970412
Drinking with meals	Autism Spectrum Disorder	Psychiatry Disorders	-0.1188	0.0502	0.0236141	-0.01834	0.04776	0.7009	-0.06523	0.03945	0.107297	1.44986	0.147099	0.427924
Drinking with meals	Opioid Use Disorder - Kember 2022 (OUD)	Substance Use	-0.3286	0.05931	5.12214e-08	-0.3262	0.05088	2.52829e-10	-0.3378	0.04452	5.68e-14	0.0307126	0.975499	0.975499
Drinking with meals	Parental lifespan	Externalizing/risk behavior	0.4022	0.04083	2.07443e-22	0.4774	0.03797	1.26129e-35	0.4561	0.03302	6.84182e-43	1.34872	0.177428	0.454216
Drinking with meals	Loneliness	Psychiatry Disorders	-0.3082	0.03695	1.87896e-16	-0.2782	0.03495	3.96226e-15	-0.3004	0.02911	1.45296e-24	0.589847	0.555293	0.710775
Drinking with meals	Morning person	Behavior/personality	0.03571	0.03096	0.284802	0.1063	0.0271	0.000121675	0.07615	0.02395	0.00189893	1.71563	0.0862299	0.346215
Drinking with meals	Executive Function (EF)	Cognitive	0.1859	0.03063	2.39158e-09	0.2241	0.02665	9.798e-17	0.2145	0.02198	3.84774e-22	0.94087	0.346772	0.622205
Drinking with meals	Anxiety Disorder	Psychiatry Disorders	-0.318	0.1353	0.0242691	-0.1035	0.106	0.358714	-0.1972	0.09356	0.0401723	1.24798	0.212039	0.485507
Drinking with meals	Wellbeing	Behavior/personality	0.2381	0.03458	1.23282e-11	0.2048	0.03022	2.23923e-11	0.2267	0.02604	6.29139e-18	-0.725109	0.468385	0.704106
Drinking with meals	Opioid prescriptions - Opioid Medication Use	Substance Use	-0.5059	0.0441	7.33667e-30	-0.3681	0.03921	1.61196e-20	-0.4391	0.03377	3.55e-38	2.33518	0.0195341	0.138909
Drinking with meals	Neuroticism	Behavior/personality	-0.2138	0.03328	2.71829e-10	-0.1745	0.02926	4.01795e-09	-0.1969	0.02541	1.66495e-14	0.886858	0.375155	0.63184
Drinking with meals	Occupational Income	Demographics	0.6791	0.05687	3.21275e-32	0.5298	0.04759	2.9279e-28	0.6189	0.0411	1.17544e-50	-2.01334	0.0440786	0.256457
Drinking with meals	Obsessive Compulsive Disorder (OCD)	Psychiatry Disorders	0.06723	0.07551	0.40158	0.04897	0.06446	0.466645	0.05931	0.05519	0.290688	NA	NA	NA
Drinking with meals	Openness	Behavior/personality	0.2165	0.04941	1.846e-05	0.279	0.04571	1.7007e-09	0.2617	0.03973	7.39721e-11	0.928528	0.353134	0.622205
Drinking with meals	Problematic Alcohol Use (PAU)	Substance Use	-0.3556	0.03191	2.86989e-28	-0.5045	0.02774	1.1786e-72	-0.4535	0.02265	4.10617e-88	-3.5216	0.000428943	0.00686309
Drinking with meals	Cross-disorder (PGC)	Psychiatry Disorders	0.2145	0.03155	2.21353e-11	0.1823	0.02634	8.35184e-12	0.2015	0.0224	5.10312e-19	-0.783458	0.433358	0.693373
Drinking with meals	Major Depressive Disorder (MDD)	Psychiatry Disorders	-0.3432	0.03113	1.0082e-27	-0.2628	0.02415	4.51818e-27	-0.3039	0.02257	7.68652e-41	2.04065	0.0412857	0.256457
Drinking with meals	Panic Disorder	Psychiatry Disorders	-0.1236	0.08486	0.169003	-0.06306	0.08412	0.466645	-0.09457	0.06917	0.1846	NA	NA	NA
Drinking with meals	Schizophrenia	Psychiatry Disorders	-0.08504	0.0322	0.0119781	-0.1458	0.03109	4.05292e-06	-0.126	0.02681	3.79633e-06	-1.35747	0.174631	0.454216
Drinking with meals	Alzheimer's Disease	Substance Use	-0.0803	0.0739	0.31007	-0.0647	0.0621	0.330594	-0.0743	0.0557	0.192866	NA	NA	NA
Drinking with meals	Anorexia Nervosa (AN)	Psychiatry Disorders	0.03102	0.04476	0.509843	0.1024	0.03891	0.0104101	0.06885	0.03357	0.0446523	1.20355	0.228765	0.488032
Drinking with meals	AUDIT problems	Substance Use	-0.1927	0.05774	0.00128857	-0.2733	0.05153	1.75957e-07	-0.2481	0.04476	4.59957e-08	-1.04148	0.297655	0.59087
Drinking with meals	General Risk Tolerance	Externalizing/risk behavior	-0.05883	0.03793	0.143183	-0.07587	0.03034	0.0146733	-0.06886	0.02743	0.0147631	-0.350822	0.725722	0.876343
Drinking with meals	Intelligence	Cognitive	0.3706	0.02979	8.62923e-35	0.4218	0.02582	5.43657e-59	0.4109	0.02158	6.11389e-80	1.29876	0.194027	0.477605
Drinking with meals	Anxiety Disorders	Psychiatry Disorders	0.1215	0.04869	0.0167989	0.1411	0.04091	0.000768165	0.1366	0.03649	0.00024274	0.3082	0.75793	0.881955
Drinking with meals	Tourette's Syndrome	Psychiatry Disorders	-0.118	0.05931	0.058083	-0.2416	0.05658	2.82551e-05	-0.1959	0.04848	7.44804e-05	-1.50788	0.131585	0.401021
Drinking with meals	Tobacco Use Disorder (TUD)	Substance Use	-0.4913	0.03614	4.38171e-41	-0.5549	0.03599	8.875e-53	-0.5342	0.02844	7.81e-78	-1.24697	0.212409	0.485507
Drinking with meals	Waist-to-hip Ratio	Anthropomorphic Measures	-0.3166	0.02656	3.99688e-32	-0.2972	0.02237	1.3135e-39	-0.3135	0.01942	6.34267e-58	0.55867	0.576387	0.72331
Decreased drinking	Maternal smoking around birth	Externalizing/risk behavior	0.6339	0.0491	2.8968e-37	0.5995	0.0447	6.40014e-40	0.6372	0.0362	2.2507e-68	-0.518076	0.604405	0.996039
Decreased drinking	Father's age at death	Externalizing/risk behavior	-0.4625	0.05039	1.41677e-19	-0.4939	0.05747	2.698e-17	-0.4913	0.04229	1.02796e-30	-0.410819	0.681205	0.996039
Decreased drinking	Townsend Deprivation Index (TDI)	Demographics	0.5328	0.0497	4.11327e-26	0.5896	0.052	4.3168e-29	0.5814	0.0391	2.85331e-49	0.789644	0.429736	0.996039
Decreased drinking	Ever Self-harmed	Psychiatry Disorders	0.2512	0.1024	0.0188887	0.1994	0.0968	0.0490772	0.2309	0.0823	0.00684058	-0.367607	0.713166	0.996039
Decreased drinking	Recent thoughts of suicide or self-harm	Psychiatry Disorders	0.4144	0.112	0.000323277	0.5181	0.12	2.49289e-05	0.4713	0.0986	2.67383e-06	0.631754	0.527548	0.996039
Decreased drinking	Number of sexual partners	Externalizing/risk behavior	0.3724	0.0408	2.14235e-19	0.3421	0.04145	4.58542e-16	0.3686	0.03133	1.90086e-31	-0.520965	0.602391	0.996039
Decreased drinking	Problematic Opioid Use (POU)	Substance Use	0.5961	0.0833	2.02472e-12	0.5588	0.08565	1.51541e-10	0.6039	0.07057	2.72167e-17	-0.312193	0.754894	0.996039
Decreased drinking	Delay Discounting	Behavior/personality	0.5225	0.04918	1.02506e-25	0.5187	0.05693	2.90035e-19	0.5363	0.04023	5.68e-40	-0.0505111	0.959715	0.996039
Decreased drinking	Mother's age at death	Externalizing/risk behavior	-0.5333	0.13	6.26652e-05	-0.6036	0.1211	1.05486e-06	-0.5624	0.0968	1.02466e-08	-0.395686	0.692336	0.996039
Decreased drinking	In paid employment or Self-employed	Demographics	-0.3267	0.07762	4.22698e-05	-0.4528	0.07868	1.57656e-08	-0.4043	0.06152	8.97513e-11	-1.14094	0.253897	0.996039
Decreased drinking	Household Income UKBB	Demographics	-0.5961	0.03798	3.71567e-54	-0.5042	0.04228	5.61545e-32	-0.5696	0.03091	7.30412e-75	1.617	0.105879	0.988358
Decreased drinking	Addiction Factor	Substance Use	0.3399	0.04785	2.86367e-12	0.4088	0.05271	2.31144e-14	0.3872	0.04074	5.07143e-21	0.967837	0.333126	0.996039
Decreased drinking	Attention-Deficit/Hyperactivity Disorder (ADHD)	Psychiatry Disorders	0.4903	0.03842	1.73627e-36	0.4807	0.04619	9.52235e-25	0.5048	0.03306	5.86933e-52	-0.159787	0.873049	0.996039
Decreased drinking	Agreebleness	Behavior/personality	-0.194	0.05297	0.00036994	-0.3234	0.05852	5.80425e-08	-0.2729	0.046	5.02071e-09	-1.63937	0.101137	0.988358
Decreased drinking	Amygdala Volume	Substance Use	-0.04489	0.09387	0.670261	-0.2066	0.09957	0.0490772	-0.1342	0.07837	0.10096	-1.18173	0.237314	0.996039
Decreased drinking	Alcohol Use Disorder (AUD)	Substance Use	0.2749	0.03674	1.98254e-13	0.3241	0.04032	2.58156e-15	0.311	0.03086	1.84337e-23	0.901951	0.367083	0.996039
Decreased drinking	AUDIT consumption	Substance Use	0.1146	0.05325	0.0398234	0.09715	0.0487	0.0563471	0.1094	0.04017	0.00850685	-0.241819	0.80892	0.996039
Decreased drinking	Bipolar Disorder	Psychiatry Disorders	0.04789	0.03991	0.259432	0.06345	0.03934	0.128522	0.05809	0.03349	0.0980273	NA	NA	NA
Decreased drinking	Body Mass Index (BMI)	Anthropomorphic Measures	0.3952	0.02828	1.96137e-43	0.432	0.0304	1.08062e-44	0.4258	0.02266	9.66614e-78	0.886318	0.375446	0.996039
Decreased drinking	Antisocial Behavior	Psychiatry Disorders	0.4491	0.07852	2.11028e-08	0.5421	0.08412	2.49576e-10	0.5125	0.06509	7.20441e-15	0.80819	0.418981	0.996039
Decreased drinking	Cannabis Lifetime Use	Substance Use	0.06938	0.05501	0.237277	0.03961	0.0489	0.456585	0.05145	0.04116	0.227415	NA	NA	NA
Decreased drinking	Conscientiousness	Behavior/personality	-0.1239	0.05718	0.0389855	-0.1204	0.05388	0.0334094	-0.123	0.04459	0.00776579	0.0445486	0.964467	0.996039
Decreased drinking	Cannabis Use Disorder (CUD)	Substance Use	0.3872	0.06244	1.16524e-09	0.4307	0.06231	1.17272e-11	0.4305	0.05151	1.42e-16	0.493132	0.621919	0.996039
Decreased drinking	Suicide Attempt	Psychiatry Disorders	0.318	0.05153	1.37537e-09	0.3135	0.06034	3.53268e-07	0.3299	0.04323	4.57556e-14	-0.0567115	0.954775	0.996039
Decreased drinking	Cannabis Use Disorder MVP EUR	Substance Use	0.4049	0.0481	1.08204e-16	0.3971	0.05044	9.39385e-15	0.4153	0.04068	5.1404e-24	-0.111911	0.910894	0.996039
Decreased drinking	Educational attainment	Cognitive	-0.5483	0.0274	3.1382e-87	-0.5799	0.03192	6.6598e-72	-0.5824	0.02053	3.408e-175	-0.75118	0.452545	0.996039
Decreased drinking	Post Traumatic Stress Disorder (PTSD)	Psychiatry Disorders	0.4733	0.03767	1.92883e-35	0.4172	0.03367	2.0519e-34	0.4616	0.02789	1.02627e-60	-1.11036	0.266845	0.996039
Decreased drinking	Extraversion	Behavior/personality	0.09677	0.04769	0.0519891	0.03381	0.05356	0.53534	0.06803	0.04153	0.116119	NA	NA	NA
Decreased drinking	Infant Birth Weight	Anthropomorphic Measures	-0.08867	0.03726	0.0227857	-0.03085	0.03673	0.444859	-0.057	0.02907	0.0610722	1.10512	0.269108	0.996039
Decreased drinking	Externalizing	Externalizing/risk behavior	0.5067	0.03392	2.5986e-49	0.4803	0.03328	7.92833e-46	0.5122	0.02515	5.7865e-91	-0.555559	0.578513	0.996039
Decreased drinking	Nicotine Dependence (FTND)	Substance Use	0.367	0.08008	7.75929e-06	0.5104	0.08306	1.57383e-09	0.4533	0.06773	4.09184e-11	1.24289	0.21391	0.996039
Decreased drinking	Age at First Sex	Externalizing/risk behavior	-0.5285	0.03438	4.2955e-52	-0.4416	0.03733	1.62708e-31	-0.5004	0.02556	2.8755e-84	1.71233	0.0868356	0.988358
Decreased drinking	Age at First Birth	Externalizing/risk behavior	-0.5238	0.03521	5.2895e-49	-0.5315	0.03707	2.28975e-45	-0.5432	0.02609	6.887e-95	-0.150607	0.880286	0.996039
Decreased drinking	Childhood BMI	Anthropomorphic Measures	0.08731	0.05333	0.122264	0.1464	0.05629	0.0127104	0.1182	0.04372	0.00884144	0.762046	0.446033	0.996039
Decreased drinking	Height	Anthropomorphic Measures	-0.1229	0.0586	0.0447175	-0.1184	0.0574	0.0490772	-0.1261	0.0488	0.0123743	0.0548588	0.956251	0.996039
Decreased drinking	Age of Smoking Initiation_eur	Substance Use	-0.4876	0.04287	2.86536e-29	-0.4879	0.04259	1.14614e-29	-0.5032	0.03198	5.17708e-55	-0.00496445	0.996039	0.996039
Decreased drinking	Cigarettes per day (CPD)	Substance Use	0.2448	0.04948	1.39945e-06	0.322	0.05318	2.68649e-09	0.2899	0.04568	3.84439e-10	1.06279	0.287875	0.996039
Decreased drinking	Drinks per Week (DPW)	Substance Use	0.04961	0.03663	0.204387	0.03013	0.03873	0.469783	0.04115	0.02982	0.185931	NA	NA	NA
Decreased drinking	Smoking Cessation	Substance Use	0.4086	0.04194	7.51105e-22	0.4157	0.04201	1.60311e-22	0.4223	0.03344	4.90238e-36	0.119606	0.904795	0.996039
Decreased drinking	Smoking Initiation	Substance Use	0.4968	0.03088	1.09695e-56	0.4709	0.03075	2.27555e-51	0.4989	0.02281	1.54425e-104	-0.594322	0.552297	0.996039
Decreased drinking	Birth head circumference	Anthropomorphic Measures	-0.04332	0.07963	0.630824	-0.09593	0.0943	0.353855	-0.06824	0.07145	0.359875	NA	NA	NA
Decreased drinking	Infant Head Circumference	Anthropomorphic Measures	-0.1085	0.07222	0.157265	-0.05124	0.0778	0.524886	-0.08511	0.06349	0.196615	NA	NA	NA
Decreased drinking	Household Income	Demographics	-0.5801	0.08473	1.72919e-11	-0.4761	0.08198	1.18832e-08	-0.5449	0.06417	4.64935e-17	0.88212	0.377712	0.996039
Decreased drinking	Individual Income	Demographics	-0.4541	0.09618	4.06951e-06	-0.4057	0.09802	5.38674e-05	-0.4501	0.08068	3.834e-08	0.352445	0.724504	0.996039
Decreased drinking	Autism Spectrum Disorder	Psychiatry Disorders	-0.0003605	0.05417	0.9947	0.04375	0.0611	0.502193	0.02524	0.0464	0.603397	NA	NA	NA
Decreased drinking	Opioid Use Disorder - Kember 2022 (OUD)	Substance Use	0.206	0.06504	0.00223288	0.1756	0.06358	0.00817068	0.2033	0.05146	0.00011076	-0.334235	0.738202	0.996039
Decreased drinking	Parental lifespan	Externalizing/risk behavior	-0.4304	0.04561	1.30843e-20	-0.5812	0.04436	2.82225e-38	-0.5248	0.03398	4.33646e-53	-2.37015	0.0177806	0.988358
Decreased drinking	Loneliness	Psychiatry Disorders	0.5175	0.04545	2.68162e-29	0.3983	0.04563	8.62143e-18	0.4801	0.03441	1.25294e-43	-1.85083	0.0641935	0.988358
Decreased drinking	Morning person	Behavior/personality	-0.005792	0.03611	0.885066	0.04964	0.03653	0.202757	0.02097	0.02995	0.505144	NA	NA	NA
Decreased drinking	Executive Function (EF)	Cognitive	-0.1492	0.03618	5.85356e-05	-0.2468	0.03637	2.72167e-11	-0.2069	0.02957	5.02757e-12	-1.90251	0.0571051	0.988358
Decreased drinking	Anxiety Disorder	Psychiatry Disorders	0.4967	0.1587	0.00249068	0.4993	0.1449	0.000842385	0.5115	0.1302	0.000119447	0.0120987	0.990347	0.996039
Decreased drinking	Wellbeing	Behavior/personality	-0.2646	0.03601	5.1475e-13	-0.2666	0.03991	5.47387e-11	-0.2799	0.03198	5.16586e-18	-0.0372063	0.970321	0.996039
Decreased drinking	Opioid prescriptions - Opioid Medication Use	Substance Use	0.5257	0.05019	4.76118e-25	0.5299	0.04781	6.65625e-28	0.5504	0.03572	7.30286e-53	0.0605913	0.951685	0.996039
Decreased drinking	Neuroticism	Behavior/personality	0.2615	0.03987	1.18925e-10	0.2414	0.03773	3.32029e-10	0.2619	0.03156	2.25909e-16	-0.366171	0.714237	0.996039
Decreased drinking	Occupational Income	Demographics	-0.5054	0.05626	7.78042e-19	-0.4239	0.05901	1.71921e-12	-0.4865	0.0454	2.54713e-26	0.999615	0.317497	0.996039
Decreased drinking	Obsessive Compulsive Disorder (OCD)	Psychiatry Disorders	-0.3659	0.07729	3.905e-06	-0.2084	0.0768	0.0092648	-0.3067	0.06334	1.99109e-06	1.4455	0.148317	0.996039
Decreased drinking	Openness	Behavior/personality	-0.01914	0.05185	0.732741	-0.1419	0.05821	0.0198264	-0.08023	0.04343	0.0778353	-1.57477	0.115308	0.988358
Decreased drinking	Problematic Alcohol Use (PAU)	Substance Use	0.2756	0.03751	5.1475e-13	0.3242	0.03928	4.58542e-16	0.3107	0.03053	6.88154e-24	0.894811	0.370888	0.996039
Decreased drinking	Cross-disorder (PGC)	Psychiatry Disorders	-0.2275	0.03638	8.67061e-10	-0.2128	0.03441	1.25569e-09	-0.2295	0.02966	2.06914e-14	0.293557	0.769097	0.996039
Decreased drinking	Major Depressive Disorder (MDD)	Psychiatry Disorders	0.3636	0.03589	1.5975e-23	0.3641	0.03522	1.84206e-24	0.3766	0.02866	6.8515e-39	0.0099434	0.992066	0.996039
Decreased drinking	Panic Disorder	Psychiatry Disorders	0.1082	0.1005	0.312622	0.08778	0.09442	0.397375	0.1145	0.0811	0.178289	NA	NA	NA
Decreased drinking	Schizophrenia	Psychiatry Disorders	0.1579	0.0382	5.72841e-05	0.1145	0.03934	0.00524531	0.1447	0.03265	1.35624e-05	-0.791466	0.428672	0.996039
Decreased drinking	Alzheimer's Disease	Substance Use	-0.0471	0.0866	0.630824	0.0562	0.0852	0.524886	0.002	0.0701	0.977	NA	NA	NA
Decreased drinking	Anorexia Nervosa (AN)	Psychiatry Disorders	-0.1529	0.05217	0.00462046	-0.09094	0.05835	0.140935	-0.1192	0.0473	0.0146235	0.791603	0.428592	0.996039
Decreased drinking	AUDIT problems	Substance Use	0.1989	0.06784	0.00462046	0.2617	0.06406	6.64681e-05	0.2397	0.05177	5.41375e-06	0.673057	0.500911	0.996039
Decreased drinking	General Risk Tolerance	Externalizing/risk behavior	0.195	0.04011	2.13e-06	0.1825	0.04056	1.09405e-05	0.1921	0.03306	1.02466e-08	-0.219132	0.826547	0.996039
Decreased drinking	Intelligence	Cognitive	-0.4149	0.02853	6.51171e-47	-0.4106	0.03244	8.04667e-36	-0.4281	0.02141	8.5342e-88	0.099535	0.920713	0.996039
Decreased drinking	Anxiety Disorders	Psychiatry Disorders	-0.2965	0.05707	3.93378e-07	-0.2538	0.05207	1.79977e-06	-0.2872	0.04503	3.195e-10	0.552718	0.580456	0.996039
Decreased drinking	Tourette's Syndrome	Psychiatry Disorders	-0.02624	0.06989	0.732741	0.03548	0.07132	0.6189	0.008953	0.05847	0.890847	NA	NA	NA
Decreased drinking	Tobacco Use Disorder (TUD)	Substance Use	0.4235	0.0444	5.1475e-21	0.4995	0.04336	5.73462e-30	0.4733	0.03412	3.64467e-43	1.22462	0.220718	0.996039
Decreased drinking	Waist-to-hip Ratio	Anthropomorphic Measures	0.4136	0.02999	2.27989e-42	0.4454	0.03232	3.99967e-42	0.4426	0.02455	9.46667e-72	0.721242	0.470761	0.996039
Drinking quantity	Maternal smoking around birth	Externalizing/risk behavior	0.184	0.0371	2.11765e-06	0.2859	0.0355	5.12383e-15	0.2442	0.0306	6.674e-15	1.98448	0.0472022	0.0732049
Drinking quantity	Father's age at death	Externalizing/risk behavior	0.1262	0.04422	0.00804729	-0.1112	0.04845	0.0454609	0.003538	0.03911	0.9411	-3.61913	0.000295591	0.00120348
Drinking quantity	Townsend Deprivation Index (TDI)	Demographics	-0.0684	0.0368	0.0838604	0.1309	0.0418	0.0048848	0.0185	0.0336	0.625015	3.57868	0.000345335	0.00131227
Drinking quantity	Ever Self-harmed	Psychiatry Disorders	0.0324	0.0694	0.65958	0.1798	0.081	0.0537571	0.0998	0.0616	0.143365	NA	NA	NA
Drinking quantity	Recent thoughts of suicide or self-harm	Psychiatry Disorders	-0.2411	0.0931	0.0162455	-0.2126	0.0878	0.0336282	-0.2545	0.0778	0.00253233	0.222708	0.823763	0.823763
Drinking quantity	Number of sexual partners	Externalizing/risk behavior	0.225	0.03125	3.27146e-12	0.2643	0.03359	1.95523e-14	0.2479	0.02711	3.87273e-19	0.856608	0.391662	0.48532
Drinking quantity	Problematic Opioid Use (POU)	Substance Use	0.213	0.05268	0.000124723	0.3288	0.06377	9.41684e-07	0.2676	0.0484	1.09205e-07	1.39999	0.161518	0.224549
Drinking quantity	Delay Discounting	Behavior/personality	-0.1966	0.03894	1.5079e-06	0.0008263	0.04614	0.9867	-0.1138	0.03727	0.00487533	3.26996	0.00107561	0.00266565
Drinking quantity	Mother's age at death	Externalizing/risk behavior	0.0933	0.0886	0.339869	-0.2275	0.1059	0.0625194	-0.0718	0.0748	0.405542	NA	NA	NA
Drinking quantity	In paid employment or Self-employed	Demographics	0.2649	0.05521	4.544e-06	-0.02169	0.05645	0.77745	0.1432	0.04752	0.00538138	-3.62954	0.000283926	0.00120348
Drinking quantity	Household Income UKBB	Demographics	0.3634	0.0278	4.13575e-38	0.05659	0.03264	0.14361	0.2247	0.02508	1.92883e-18	-7.15603	8.30485e-13	2.36688e-11
Drinking quantity	Addiction Factor	Substance Use	0.4363	0.03245	3.89317e-40	0.5623	0.03238	1.988e-66	0.5214	0.02528	2.3288e-93	2.74859	0.0059853	0.0113721
Drinking quantity	Attention-Deficit/Hyperactivity Disorder (ADHD)	Psychiatry Disorders	-0.12	0.03399	0.000894815	0.09337	0.03443	0.0169665	-0.02148	0.02946	0.533531	4.41018	1.03285e-05	8.41033e-05
Drinking quantity	Agreebleness	Behavior/personality	0.1248	0.04199	0.00568	0.06646	0.05161	0.3053	0.08821	0.04008	0.0423432	-0.876847	0.38057	0.48532
Drinking quantity	Amygdala Volume	Substance Use	0.06465	0.06603	0.3692	0.0653	0.06878	0.467508	0.06449	0.0532	0.285775	NA	NA	NA
Drinking quantity	Alcohol Use Disorder (AUD)	Substance Use	0.5189	0.02857	1.67915e-72	0.7059	0.02982	1.24782e-122	0.6331	0.02275	3.35475e-169	4.52813	5.95087e-06	5.65333e-05
Drinking quantity	AUDIT consumption	Substance Use	0.8897	0.03161	9.1235e-173	0.9237	0.03	1.13245e-206	0.9448	0.02295	0	0.780179	0.435285	0.527899
Drinking quantity	Bipolar Disorder	Psychiatry Disorders	0.1171	0.03347	0.000946937	0.07485	0.03525	0.0629845	0.1036	0.02803	0.000573259	-0.869186	0.384745	0.48532
Drinking quantity	Body Mass Index (BMI)	Anthropomorphic Measures	-0.1756	0.02318	2.12408e-13	-0.07179	0.02623	0.0162932	-0.132	0.02108	1.42747e-09	2.96561	0.00302087	0.00688758
Drinking quantity	Antisocial Behavior	Psychiatry Disorders	0.00675	0.06007	0.923507	0.2489	0.0628	0.00023785	0.1338	0.04968	0.0132153	2.78642	0.00532939	0.010475
Drinking quantity	Cannabis Lifetime Use	Substance Use	0.3528	0.04137	9.61727e-17	0.3192	0.03918	2.38818e-15	0.3527	0.03426	5.81411e-24	-0.589696	0.555394	0.659531
Drinking quantity	Conscientiousness	Behavior/personality	-0.09692	0.04225	0.032947	-0.1219	0.04592	0.0194075	-0.1096	0.03676	0.00568789	-0.400323	0.688919	0.71397
Drinking quantity	Cannabis Use Disorder (CUD)	Substance Use	0.1589	0.04495	0.000894815	0.3381	0.05182	3.00419e-10	0.2565	0.04087	1.38056e-09	2.61229	0.00899392	0.0165372
Drinking quantity	Suicide Attempt	Psychiatry Disorders	0.08445	0.04472	0.0815271	0.1109	0.04586	0.0336282	0.1021	0.04001	0.0190458	0.412928	0.67966	0.71397
Drinking quantity	Cannabis Use Disorder MVP EUR	Substance Use	0.1609	0.03407	6.41731e-06	0.3484	0.03652	1.0224e-20	0.2616	0.03084	1.21246e-16	3.75415	0.00017393	0.000901276
Drinking quantity	Educational attainment	Cognitive	0.2825	0.02147	1.55186e-38	-0.02635	0.02314	0.36494	0.1397	0.01928	1.77082e-12	-9.78422	1.31604e-22	7.50143e-21
Drinking quantity	Post Traumatic Stress Disorder (PTSD)	Psychiatry Disorders	-0.1292	0.02884	1.90432e-05	0.01488	0.03128	0.75047	-0.06165	0.02576	0.028231	3.38643	0.000708079	0.00201802
Drinking quantity	Extraversion	Behavior/personality	0.06741	0.0455	0.175598	0.1978	0.04384	2.2933e-05	0.133	0.04027	0.00233663	2.06366	0.0390499	0.0635955
Drinking quantity	Infant Birth Weight	Anthropomorphic Measures	0.1089	0.03033	0.000755119	-0.008869	0.02932	0.832666	0.05507	0.0245	0.0388449	-2.79173	0.00524272	0.010475
Drinking quantity	Externalizing	Externalizing/risk behavior	0.2685	0.02376	1.04133e-28	0.3615	0.02852	8.39829e-36	0.3257	0.02103	4.52371e-53	2.50536	0.0122328	0.0217896
Drinking quantity	Nicotine Dependence (FTND)	Substance Use	-0.07758	0.05881	0.225154	0.02402	0.06241	0.77745	-0.03405	0.05325	0.570731	NA	NA	NA
Drinking quantity	Age at First Sex	Externalizing/risk behavior	0.001877	0.02562	0.9416	-0.1623	0.02747	1.45341e-08	-0.07747	0.02198	0.00107387	-4.3707	1.23848e-05	8.8242e-05
Drinking quantity	Age at First Birth	Externalizing/risk behavior	0.2052	0.02964	2.21621e-11	-0.01192	0.02793	0.766915	0.1082	0.02374	1.66205e-05	-5.33123	9.75519e-08	1.39011e-06
Drinking quantity	Childhood BMI	Anthropomorphic Measures	-0.1	0.04298	0.0308078	-0.07985	0.04716	0.149298	-0.0956	0.03729	0.0188605	0.315796	0.752158	0.765589
Drinking quantity	Height	Anthropomorphic Measures	0.0388	0.0457	0.440422	0.0443	0.0515	0.512778	0.0393	0.0424	0.4189	NA	NA	NA
Drinking quantity	Age of Smoking Initiation_eur	Substance Use	0.08406	0.03525	0.0269642	-0.09037	0.03454	0.0210184	0.002153	0.02913	0.9411	-3.53444	0.000408642	0.00145579
Drinking quantity	Cigarettes per day (CPD)	Substance Use	-0.1002	0.02989	0.00158231	-0.003032	0.03055	0.947593	-0.05559	0.02531	0.0423432	2.27346	0.0229983	0.0385559
Drinking quantity	Drinks per Week (DPW)	Substance Use	0.9287	0.01648	0	0.9401	0.01843	0	0.9608	0.00822	0	0.461098	0.644728	0.706651
Drinking quantity	Smoking Cessation	Substance Use	-0.08409	0.03504	0.0264475	0.119	0.03632	0.00310921	0.01649	0.03064	0.625648	4.02419	5.71709e-05	0.000325874
Drinking quantity	Smoking Initiation	Substance Use	0.2393	0.02267	3.4648e-25	0.3469	0.02757	2.36963e-35	0.2954	0.0214	2.06787e-42	3.01455	0.00257365	0.00611242
Drinking quantity	Birth head circumference	Anthropomorphic Measures	0.1426	0.06674	0.0483096	0.1002	0.06831	0.224991	0.1303	0.05647	0.0347735	-0.443973	0.657062	0.706651
Drinking quantity	Infant Head Circumference	Anthropomorphic Measures	0.1535	0.05424	0.00847449	0.04666	0.05925	0.556382	0.1056	0.04691	0.0388449	-1.33005	0.183501	0.243246
Drinking quantity	Household Income	Demographics	0.4022	0.06544	3.11611e-09	-0.001102	0.06614	0.9867	0.2234	0.0529	7.12958e-05	-4.3346	1.46023e-05	9.24814e-05
Drinking quantity	Individual Income	Demographics	0.3499	0.07017	1.988e-06	-0.01352	0.07728	0.912509	0.185	0.06186	0.00565769	-3.48157	0.000498489	0.00157855
Drinking quantity	Autism Spectrum Disorder	Psychiatry Disorders	-0.03033	0.04858	0.572841	-0.02262	0.05261	0.766915	-0.02976	0.04486	0.562564	NA	NA	NA
Drinking quantity	Opioid Use Disorder - Kember 2022 (OUD)	Substance Use	0.3051	0.04423	2.4992e-11	0.3973	0.05061	2.10971e-14	0.3678	0.03918	4.3523e-20	1.37175	0.170142	0.230907
Drinking quantity	Parental lifespan	Externalizing/risk behavior	0.01857	0.03767	0.649337	-0.1289	0.03518	0.00076927	-0.05258	0.03016	0.117744	-2.86112	0.00422152	0.00925486
Drinking quantity	Loneliness	Psychiatry Disorders	-0.1817	0.032	4.7925e-08	-0.06122	0.03871	0.183632	-0.1309	0.0304	5.15522e-05	2.39885	0.0164468	0.0284081
Drinking quantity	Morning person	Behavior/personality	-0.08563	0.02437	0.000923209	-0.1575	0.02686	1.78289e-08	-0.1227	0.02004	3.29085e-09	-1.98165	0.047519	0.0732049
Drinking quantity	Executive Function (EF)	Cognitive	0.04709	0.02501	0.0815271	-0.08225	0.02987	0.0161143	-0.01537	0.02293	0.562564	-3.32	0.00090019	0.00244337
Drinking quantity	Anxiety Disorder	Psychiatry Disorders	0.1211	0.1177	0.347671	0.01748	0.1111	0.913603	0.07718	0.0974	0.49828	NA	NA	NA
Drinking quantity	Wellbeing	Behavior/personality	0.06021	0.03012	0.0660445	0.02108	0.03467	0.676493	0.04342	0.02874	0.168851	NA	NA	NA
Drinking quantity	Opioid prescriptions - Opioid Medication Use	Substance Use	-0.205	0.04176	2.71575e-06	-0.04624	0.03856	0.348202	-0.1373	0.03384	0.000140864	2.79311	0.0052204	0.010475
Drinking quantity	Neuroticism	Behavior/personality	-0.08348	0.02986	0.0092087	-0.06199	0.03262	0.101885	-0.07756	0.02734	0.0087426	0.485945	0.627006	0.702212
Drinking quantity	Occupational Income	Demographics	0.2753	0.04796	3.50889e-08	-0.04326	0.04905	0.506243	0.1211	0.03898	0.00420675	-4.64368	3.42257e-06	3.90173e-05
Drinking quantity	Obsessive Compulsive Disorder (OCD)	Psychiatry Disorders	0.1168	0.07119	0.132533	0.07145	0.07084	0.435884	0.1017	0.06325	0.144235	NA	NA	NA
Drinking quantity	Openness	Behavior/personality	0.06424	0.04216	0.16472	-0.08987	0.0428	0.0650469	-0.01589	0.03514	0.679825	NA	NA	NA
Drinking quantity	Problematic Alcohol Use (PAU)	Substance Use	0.5521	0.02659	2.14657e-94	0.6862	0.02734	1.30167e-137	0.6382	0.02037	5.49067e-214	3.51618	0.000437801	0.00146792
Drinking quantity	Cross-disorder (PGC)	Psychiatry Disorders	-0.01305	0.02616	0.649337	-0.0691	0.02846	0.0336282	-0.04069	0.02309	0.115434	-1.44995	0.147071	0.211148
Drinking quantity	Major Depressive Disorder (MDD)	Psychiatry Disorders	-0.06186	0.02316	0.0130986	-0.007171	0.0299	0.871902	-0.03832	0.02269	0.12702	1.44601	0.148174	0.211148
Drinking quantity	Panic Disorder	Psychiatry Disorders	-0.09262	0.08267	0.310743	-0.04305	0.08198	0.733871	-0.06716	0.06995	0.405542	NA	NA	NA
Drinking quantity	Schizophrenia	Psychiatry Disorders	0.05209	0.02699	0.0761546	0.1213	0.02919	0.000109543	0.08892	0.02383	0.000519119	1.74088	0.0817042	0.122556
Drinking quantity	Alzheimer's Disease	Substance Use	0.0424	0.0599	0.523215	0.0696	0.0612	0.36494	0.056	0.0502	0.328842	NA	NA	NA
Drinking quantity	Anorexia Nervosa (AN)	Psychiatry Disorders	0.09306	0.03653	0.0179316	-0.08774	0.04119	0.0629845	0.003194	0.03225	0.9411	-3.28399	0.0010235	0.00265179
Drinking quantity	AUDIT problems	Substance Use	0.6707	0.04876	6.7592e-42	0.7061	0.05449	2.47317e-37	0.7169	0.04245	6.50833e-63	0.484128	0.628295	0.702212
Drinking quantity	General Risk Tolerance	Externalizing/risk behavior	0.2242	0.03472	4.42706e-10	0.1996	0.02996	1.278e-10	0.2204	0.02771	8.07625e-15	-0.536423	0.591666	0.688265
Drinking quantity	Intelligence	Cognitive	0.1596	0.02353	5.19188e-11	-0.05007	0.02916	0.145229	0.06809	0.02147	0.00347213	-5.59575	2.19676e-08	4.17385e-07
Drinking quantity	Anxiety Disorders	Psychiatry Disorders	0.05754	0.04139	0.201371	0.05005	0.04416	0.36494	0.06361	0.03674	0.118371	NA	NA	NA
Drinking quantity	Tourette's Syndrome	Psychiatry Disorders	-0.07921	0.05616	0.197305	-0.04374	0.05687	0.560139	-0.07576	0.04736	0.144235	NA	NA	NA
Drinking quantity	Tobacco Use Disorder (TUD)	Substance Use	0.1441	0.03352	4.21103e-05	0.3135	0.03203	9.94e-22	0.2319	0.02891	5.325e-15	3.65379	0.000258398	0.00120348
Drinking quantity	Waist-to-hip Ratio	Anthropomorphic Measures	-0.1094	0.02373	1.065e-05	0.01245	0.02615	0.75047	-0.05513	0.02198	0.0210056	3.45067	0.000559195	0.00167758
Beer quantity	Maternal smoking around birth	Externalizing/risk behavior	0.3565	0.057	1.97786e-09	0.5293	0.035	8.00364e-51	0.5114	0.0339	1.2496e-50	2.58342	0.00978249	0.0320648
Beer quantity	Father's age at death	Externalizing/risk behavior	-0.1208	0.06617	0.0927506	-0.3487	0.04628	1.23743e-13	-0.3024	0.04523	5.41967e-11	-2.82235	0.00476737	0.020091
Beer quantity	Townsend Deprivation Index (TDI)	Demographics	0.4204	0.0556	3.13189e-13	0.3616	0.0368	3.56868e-22	0.3926	0.0328	2.70747e-32	-0.881885	0.377839	0.530774
Beer quantity	Ever Self-harmed	Psychiatry Disorders	0.3876	0.1079	0.000663343	0.0654	0.0742	0.419344	0.1485	0.0735	0.0540596	-2.46047	0.0138755	0.0430871
Beer quantity	Recent thoughts of suicide or self-harm	Psychiatry Disorders	0.2805	0.1292	0.04615	-0.0816	0.0802	0.353855	0.0036	0.079	0.964	-2.38117	0.0172577	0.0501952
Beer quantity	Number of sexual partners	Externalizing/risk behavior	0.3066	0.04869	1.66577e-09	0.2469	0.0303	1.11748e-15	0.2797	0.02936	5.9285e-21	-1.04101	0.297871	0.439359
Beer quantity	Problematic Opioid Use (POU)	Substance Use	0.4327	0.09584	1.87558e-05	0.3839	0.05945	2.42774e-10	0.4184	0.05875	2.71321e-12	-0.432696	0.665236	0.740545
Beer quantity	Delay Discounting	Behavior/personality	0.1116	0.0549	0.0623469	0.2013	0.03896	4.65444e-07	0.1784	0.0357	1.03483e-06	1.33246	0.182711	0.307998
Beer quantity	Mother's age at death	Externalizing/risk behavior	-0.1512	0.1403	0.306938	-0.478	0.1006	3.49805e-06	-0.4125	0.0933	1.55253e-05	-1.89296	0.0583632	0.12298
Beer quantity	In paid employment or Self-employed	Demographics	-0.157	0.07833	0.0652186	-0.2842	0.05695	1.13039e-06	-0.2527	0.05583	9.69795e-06	-1.31344	0.189034	0.309805
Beer quantity	Household Income UKBB	Demographics	-0.3534	0.04288	1.49987e-15	-0.3861	0.02686	4.17808e-46	-0.3976	0.02643	2.36236e-50	-0.646271	0.518104	0.613988
Beer quantity	Addiction Factor	Substance Use	0.4155	0.04773	4.4304e-17	0.5776	0.02869	5.7936e-89	0.5686	0.02663	6.23025e-100	2.91081	0.00360497	0.016361
Beer quantity	Attention-Deficit/Hyperactivity Disorder (ADHD)	Psychiatry Disorders	0.2713	0.04531	1.0082e-08	0.2855	0.03123	2.2223e-19	0.2962	0.03063	1.49847e-21	0.258041	0.796375	0.854294
Beer quantity	Agreebleness	Behavior/personality	-0.08476	0.05945	0.17624	-0.1604	0.04606	0.00070787	-0.1538	0.04236	0.000399588	-1.00578	0.314521	0.452603
Beer quantity	Amygdala Volume	Substance Use	-0.1101	0.1068	0.325524	-0.1087	0.06651	0.124984	-0.1155	0.0624	0.0785284	NA	NA	NA
Beer quantity	Alcohol Use Disorder (AUD)	Substance Use	0.4695	0.04177	1.46615e-27	0.677	0.02663	1.0295e-140	0.6603	0.02563	1.6046e-144	4.18881	2.80422e-05	0.000413623
Beer quantity	AUDIT consumption	Substance Use	0.4068	0.06094	1.4555e-10	0.6311	0.03418	4.48483e-75	0.5928	0.03411	1.04725e-66	3.2102	0.00132642	0.00782586
Beer quantity	Bipolar Disorder	Psychiatry Disorders	0.229	0.04736	4.49667e-06	-0.02188	0.03068	0.517224	0.0491	0.03068	0.129693	-4.44594	8.7508e-06	0.000172099
Beer quantity	Body Mass Index (BMI)	Anthropomorphic Measures	-0.04771	0.03307	0.173543	0.09477	0.02164	1.96488e-05	0.05726	0.02145	0.00997024	3.60517	0.000311953	0.00368105
Beer quantity	Antisocial Behavior	Psychiatry Disorders	0.4028	0.09092	2.47185e-05	0.445	0.06676	6.46345e-11	0.4623	0.0643	1.70663e-12	0.374121	0.708314	0.773899
Beer quantity	Cannabis Lifetime Use	Substance Use	0.1941	0.05604	0.0010508	0.04968	0.03634	0.206622	0.09509	0.03633	0.0114413	-2.16226	0.0305983	0.0784913
Beer quantity	Conscientiousness	Behavior/personality	-0.1346	0.05998	0.0400343	-0.08823	0.04007	0.0363546	-0.1094	0.0381	0.00558852	0.642838	0.520329	0.613988
Beer quantity	Cannabis Use Disorder (CUD)	Substance Use	0.262	0.06619	0.000179157	0.422	0.04819	6.55136e-18	0.404	0.04532	1.66343e-18	1.95422	0.0506756	0.110736
Beer quantity	Suicide Attempt	Psychiatry Disorders	0.2287	0.05137	2.32115e-05	0.2176	0.03891	4.65676e-08	0.232	0.03665	5.45812e-10	-0.172246	0.863244	0.893533
Beer quantity	Cannabis Use Disorder MVP EUR	Substance Use	0.3336	0.04942	9.48818e-11	0.455	0.03068	5.66817e-49	0.4472	0.03007	2.92875e-49	2.08703	0.0368852	0.083701
Beer quantity	Educational attainment	Cognitive	-0.1975	0.03487	6.13941e-08	-0.4622	0.0205	2.43175e-111	-0.4118	0.02042	2.4424e-89	-6.54395	5.99138e-11	3.53492e-09
Beer quantity	Post Traumatic Stress Disorder (PTSD)	Psychiatry Disorders	0.1802	0.04904	0.000498879	0.1861	0.0282	9.869e-11	0.1947	0.02882	3.52552e-11	0.104296	0.916935	0.919333
Beer quantity	Extraversion	Behavior/personality	-0.09346	0.05708	0.12425	0.1212	0.03409	0.000546845	0.06448	0.03554	0.083792	3.2287	0.00124355	0.00782586
Beer quantity	Infant Birth Weight	Anthropomorphic Measures	0.01574	0.04096	0.721113	-0.05384	0.02826	0.0733107	-0.03271	0.02742	0.270964	NA	NA	NA
Beer quantity	Externalizing	Externalizing/risk behavior	0.3567	0.03766	4.97e-20	0.3921	0.02262	2.272e-66	0.4064	0.02094	7.86917e-83	0.805808	0.420354	0.576765
Beer quantity	Nicotine Dependence (FTND)	Substance Use	0.1408	0.08053	0.107692	0.209	0.05711	0.000381285	0.1975	0.05375	0.000344422	0.690808	0.489686	0.608592
Beer quantity	Age at First Sex	Externalizing/risk behavior	-0.3506	0.04138	2.44443e-16	-0.3557	0.0287	1.37943e-34	-0.3737	0.0259	1.89515e-46	-0.101274	0.919333	0.919333
Beer quantity	Age at First Birth	Externalizing/risk behavior	-0.1992	0.04443	2.0732e-05	-0.3407	0.02881	1.32533e-31	-0.3131	0.0281	3.17829e-28	-2.67217	0.00753622	0.0277898
Beer quantity	Childhood BMI	Anthropomorphic Measures	-0.2094	0.06445	0.00216924	-0.07063	0.04306	0.124984	-0.1136	0.04156	0.00842757	1.79032	0.0734017	0.149334
Beer quantity	Height	Anthropomorphic Measures	-0.0558	0.067	0.429179	-0.0404	0.0433	0.395571	-0.0512	0.0436	0.275984	NA	NA	NA
Beer quantity	Age of Smoking Initiation_eur	Substance Use	-0.2349	0.05179	1.76574e-05	-0.3659	0.03519	1.03994e-24	-0.3445	0.03399	1.51072e-23	-2.09218	0.0364227	0.083701
Beer quantity	Cigarettes per day (CPD)	Substance Use	0.1046	0.04369	0.0274258	0.1402	0.02854	1.65485e-06	0.1311	0.0268	1.66767e-06	0.682179	0.495126	0.608592
Beer quantity	Drinks per Week (DPW)	Substance Use	0.422	0.04067	7.54967e-24	0.5902	0.02548	2.414e-117	0.5719	0.02381	3.92867e-126	3.50471	0.000457097	0.00385267
Beer quantity	Smoking Cessation	Substance Use	0.2697	0.04668	3.38581e-08	0.3391	0.03055	5.59125e-28	0.3381	0.02974	2.67581e-29	1.24399	0.213503	0.331492
Beer quantity	Smoking Initiation	Substance Use	0.3233	0.03724	4.615e-17	0.3846	0.02089	1.19686e-74	0.3849	0.021	5.07143e-74	1.43563	0.151108	0.287593
Beer quantity	Birth head circumference	Anthropomorphic Measures	0.1447	0.09879	0.169335	-0.02936	0.06401	0.665136	0.02039	0.05544	0.767123	NA	NA	NA
Beer quantity	Infant Head Circumference	Anthropomorphic Measures	0.1504	0.08757	0.111888	-0.0724	0.05875	0.25773	-0.005982	0.05937	0.932839	NA	NA	NA
Beer quantity	Household Income	Demographics	-0.2832	0.09609	0.00555358	-0.31	0.06006	4.70135e-07	-0.3126	0.06052	4.48421e-07	-0.236507	0.813039	0.856595
Beer quantity	Individual Income	Demographics	-0.3145	0.09877	0.00263974	-0.2612	0.07167	0.000396417	-0.2833	0.06848	5.43304e-05	0.436766	0.662281	0.740545
Beer quantity	Autism Spectrum Disorder	Psychiatry Disorders	0.1215	0.06204	0.0713834	-0.05501	0.05027	0.318685	-0.01006	0.04652	0.852823	NA	NA	NA
Beer quantity	Opioid Use Disorder - Kember 2022 (OUD)	Substance Use	0.2482	0.06496	0.000285506	0.3558	0.0466	5.91667e-14	0.3523	0.04415	4.1748e-15	1.34591	0.178332	0.307998
Beer quantity	Parental lifespan	Externalizing/risk behavior	-0.1297	0.05807	0.0401544	-0.3414	0.03444	1.40817e-22	-0.3009	0.03381	1.82018e-18	-3.13561	0.00171496	0.00919841
Beer quantity	Loneliness	Psychiatry Disorders	0.2108	0.04908	4.4375e-05	0.1269	0.03362	0.000254338	0.1558	0.03185	1.66767e-06	-1.4103	0.15845	0.292143
Beer quantity	Morning person	Behavior/personality	-0.1148	0.03726	0.00367425	-0.151	0.02683	3.91576e-08	-0.1456	0.02435	4.81939e-09	-0.788419	0.430452	0.577196
Beer quantity	Executive Function (EF)	Cognitive	-0.07068	0.04146	0.111888	-0.2251	0.02885	1.62208e-14	-0.1958	0.02654	4.34192e-13	-3.05722	0.002234	0.0109838
Beer quantity	Anxiety Disorder	Psychiatry Disorders	0.2234	0.1738	0.224044	0.03943	0.1042	0.715376	0.09467	0.1023	0.399741	NA	NA	NA
Beer quantity	Wellbeing	Behavior/personality	-0.1489	0.04308	0.00105502	-0.0776	0.02898	0.00993196	-0.1014	0.0273	0.000299531	1.37326	0.169673	0.303354
Beer quantity	Opioid prescriptions - Opioid Medication Use	Substance Use	0.2207	0.05756	0.000280006	0.1164	0.03712	0.00233617	0.1545	0.03746	5.64979e-05	-1.52282	0.127803	0.251346
Beer quantity	Neuroticism	Behavior/personality	0.06933	0.04214	0.12425	0.09382	0.02736	0.00084142	0.0903	0.02692	0.00110816	0.487432	0.625952	0.724141
Beer quantity	Occupational Income	Demographics	-0.1971	0.06822	0.0065134	-0.4174	0.0459	3.22543e-19	-0.3822	0.04404	1.22861e-17	-2.67927	0.00737833	0.0277898
Beer quantity	Obsessive Compulsive Disorder (OCD)	Psychiatry Disorders	-0.06883	0.09481	0.488543	-0.04554	0.0646	0.517224	-0.05628	0.06252	0.40825	NA	NA	NA
Beer quantity	Openness	Behavior/personality	-0.01105	0.0668	0.8686	-0.2721	0.0459	6.78938e-09	-0.2178	0.04368	1.06154e-06	-3.22086	0.00127805	0.00782586
Beer quantity	Problematic Alcohol Use (PAU)	Substance Use	0.4543	0.04057	1.46615e-27	0.624	0.02591	1.3206e-126	0.6142	0.02459	3.905e-136	3.52529	0.000423016	0.00385267
Beer quantity	Cross-disorder (PGC)	Psychiatry Disorders	-0.209	0.0373	8.36222e-08	-0.1132	0.02653	3.21114e-05	-0.1442	0.0264	9.24972e-08	2.09296	0.0363532	0.083701
Beer quantity	Major Depressive Disorder (MDD)	Psychiatry Disorders	0.1699	0.04031	6.09621e-05	0.1104	0.02497	1.64145e-05	0.1318	0.02438	1.23003e-07	-1.25482	0.209545	0.331492
Beer quantity	Panic Disorder	Psychiatry Disorders	-0.03817	0.1075	0.732821	-0.0132	0.0768	0.8635	-0.02008	0.07231	0.815665	NA	NA	NA
Beer quantity	Schizophrenia	Psychiatry Disorders	0.1606	0.03398	7.39045e-06	0.1282	0.02674	2.89325e-06	0.144	0.02502	1.74051e-08	-0.749312	0.453669	0.589612
Beer quantity	Alzheimer's Disease	Substance Use	0.1341	0.0853	0.139593	0.1083	0.0579	0.0777196	0.1222	0.0595	0.0505875	NA	NA	NA
Beer quantity	Anorexia Nervosa (AN)	Psychiatry Disorders	-0.1163	0.05534	0.0536881	-0.1966	0.03582	8.236e-08	-0.1806	0.0357	7.70077e-07	-1.21812	0.223177	0.337627
Beer quantity	AUDIT problems	Substance Use	0.4038	0.07689	5.64263e-07	0.4756	0.05932	3.0672e-15	0.4824	0.05729	1.10346e-16	0.739345	0.459698	0.589612
Beer quantity	General Risk Tolerance	Externalizing/risk behavior	0.2317	0.0446	7.242e-07	0.106	0.02877	0.000354846	0.1529	0.02616	1.065e-08	-2.36838	0.0178661	0.0501952
Beer quantity	Intelligence	Cognitive	-0.1498	0.03831	0.000212542	-0.3941	0.02403	1.45944e-59	-0.3378	0.02387	9.23e-45	-5.40215	6.58474e-08	1.9425e-06
Beer quantity	Anxiety Disorders	Psychiatry Disorders	-0.1101	0.0603	0.0927506	0.02077	0.04118	0.640984	-0.01301	0.03912	0.783649	NA	NA	NA
Beer quantity	Tourette's Syndrome	Psychiatry Disorders	-0.1026	0.08573	0.256598	0.02709	0.05369	0.640984	-0.01994	0.05252	0.767123	NA	NA	NA
Beer quantity	Tobacco Use Disorder (TUD)	Substance Use	0.354	0.04751	6.5107e-13	0.4884	0.0319	4.5937e-52	0.4815	0.0307	1.47522e-54	2.34858	0.0188449	0.0505386
Beer quantity	Waist-to-hip Ratio	Anthropomorphic Measures	0.06202	0.03635	0.111888	0.173	0.02137	1.67737e-15	0.1503	0.02277	9.36742e-11	2.63196	0.00848944	0.0294634
Spirit quantity	Maternal smoking around birth	Externalizing/risk behavior	0.4098	0.05086	2.87363e-15	0.2033	0.04514	2.77318e-05	0.3278	0.03677	2.33827e-18	-3.03665	0.00239226	0.0117793
Spirit quantity	Father's age at death	Externalizing/risk behavior	-0.4362	0.05932	6.887e-13	-0.1699	0.05792	0.0079165	-0.322	0.0442	9.97087e-13	3.21203	0.00131801	0.0117793
Spirit quantity	Townsend Deprivation Index (TDI)	Demographics	0.298	0.04865	2.48773e-09	0.1008	0.05094	0.0738554	0.2129	0.04116	5.29065e-07	-2.79957	0.00511707	0.0212555
Spirit quantity	Ever Self-harmed	Psychiatry Disorders	0.05951	0.1049	0.623052	0.2	0.09767	0.0655136	0.1527	0.08535	0.0940623	NA	NA	NA
Spirit quantity	Recent thoughts of suicide or self-harm	Psychiatry Disorders	0.1578	0.1127	0.208095	0.1856	0.1111	0.124855	0.1735	0.09525	0.0901174	NA	NA	NA
Spirit quantity	Number of sexual partners	Externalizing/risk behavior	0.2281	0.04003	3.18185e-08	0.08291	0.04432	0.0908504	0.165	0.03493	4.82382e-06	-2.43112	0.0150524	0.0451572
Spirit quantity	Problematic Opioid Use (POU)	Substance Use	0.4219	0.0813	4.65937e-07	0.1613	0.07428	0.0505114	0.3098	0.06112	8.91937e-07	-2.36643	0.0179605	0.0510456
Spirit quantity	Delay Discounting	Behavior/personality	0.3256	0.05251	1.59608e-09	0.09368	0.05549	0.122375	0.2196	0.04341	9.05788e-07	-3.03574	0.00239948	0.0117793
Spirit quantity	Mother's age at death	Externalizing/risk behavior	-0.421	0.1168	0.000587058	-0.1868	0.1346	0.213258	-0.3318	0.09934	0.00132202	1.31417	0.18879	0.308929
Spirit quantity	In paid employment or Self-employed	Demographics	-0.2712	0.07456	0.00052943	-0.1692	0.07558	0.0458405	-0.233	0.05899	0.000149868	0.960746	0.33668	0.463984
Spirit quantity	Household Income UKBB	Demographics	-0.4085	0.04214	2.2649e-21	-0.2343	0.04011	3.6707e-08	-0.3425	0.03172	2.5205e-26	2.9943	0.00275077	0.0123785
Spirit quantity	Addiction Factor	Substance Use	0.2516	0.04746	2.72167e-07	0.22	0.04819	2.20544e-05	0.2574	0.03928	1.65371e-10	-0.467202	0.640356	0.735728
Spirit quantity	Attention-Deficit/Hyperactivity Disorder (ADHD)	Psychiatry Disorders	0.3808	0.04624	7.9875e-16	0.1802	0.04548	0.000250867	0.3001	0.03819	1.55017e-14	-3.09291	0.00198206	0.0117793
Spirit quantity	Agreebleness	Behavior/personality	-0.002596	0.05776	0.977974	0.007402	0.063	0.932534	-0.008447	0.04774	0.909635	NA	NA	NA
Spirit quantity	Amygdala Volume	Substance Use	0.04165	0.09363	0.706235	-0.08128	0.09768	0.464248	-0.02982	0.08055	0.765186	NA	NA	NA
Spirit quantity	Alcohol Use Disorder (AUD)	Substance Use	0.3334	0.03657	4.29277e-19	0.2241	0.0413	3.408e-07	0.2994	0.03172	1.90179e-20	-1.98137	0.04755	0.106987
Spirit quantity	AUDIT consumption	Substance Use	0.2894	0.05139	4.53893e-08	0.2921	0.04891	2.0945e-08	0.3179	0.03813	3.23259e-16	0.0380579	0.969641	0.985495
Spirit quantity	Bipolar Disorder	Psychiatry Disorders	-0.0114	0.04286	0.837482	0.01129	0.03899	0.816709	0.0008659	0.03327	0.9792	NA	NA	NA
Spirit quantity	Body Mass Index (BMI)	Anthropomorphic Measures	0.3714	0.03036	3.56775e-33	0.2588	0.03053	5.51433e-16	0.3409	0.02203	3.8198e-52	-2.6152	0.00891739	0.0300962
Spirit quantity	Antisocial Behavior	Psychiatry Disorders	0.4196	0.09116	8.68706e-06	0.3106	0.07695	0.00019241	0.3917	0.06777	1.89164e-08	-0.913696	0.360876	0.463984
Spirit quantity	Cannabis Lifetime Use	Substance Use	-0.04902	0.05054	0.413668	0.05245	0.05518	0.404463	0.00697	0.04299	0.909635	NA	NA	NA
Spirit quantity	Conscientiousness	Behavior/personality	-0.1165	0.04813	0.0212044	-0.1824	0.06012	0.00634004	-0.1629	0.04574	0.000608288	-0.855706	0.39216	0.49248
Spirit quantity	Cannabis Use Disorder (CUD)	Substance Use	0.4107	0.06003	2.39548e-11	0.1901	0.07404	0.0201956	0.3218	0.05527	1.52256e-08	-2.31436	0.0206481	0.0557498
Spirit quantity	Suicide Attempt	Psychiatry Disorders	0.1963	0.05507	0.000663031	0.1068	0.06195	0.115757	0.1635	0.04809	0.00108453	-1.07976	0.280248	0.40901
Spirit quantity	Cannabis Use Disorder MVP EUR	Substance Use	0.3332	0.0471	4.84091e-12	0.1449	0.05102	0.0103294	0.2565	0.03984	3.408e-10	-2.71182	0.00669142	0.0242918
Spirit quantity	Educational attainment	Cognitive	-0.4984	0.03442	1.1928e-45	-0.1476	0.03487	9.07222e-05	-0.338	0.02686	3.07667e-35	7.1597	8.08534e-13	4.36609e-11
Spirit quantity	Post Traumatic Stress Disorder (PTSD)	Psychiatry Disorders	0.2464	0.03644	4.02333e-11	0.1576	0.03869	0.000173389	0.2163	0.02901	3.19855e-13	-1.67078	0.0947647	0.176458
Spirit quantity	Extraversion	Behavior/personality	0.159	0.04911	0.001988	0.1433	0.0516	0.0121477	0.1561	0.04101	0.000249743	-0.220399	0.825561	0.894698
Spirit quantity	Infant Birth Weight	Anthropomorphic Measures	-0.0353	0.03961	0.456359	-0.02715	0.0382	0.521358	-0.03597	0.03226	0.313347	NA	NA	NA
Spirit quantity	Externalizing	Externalizing/risk behavior	0.3747	0.03116	3.621e-32	0.2459	0.03591	8.92233e-11	0.3335	0.02642	2.2436e-35	-2.70904	0.00674773	0.0242918
Spirit quantity	Nicotine Dependence (FTND)	Substance Use	0.2274	0.08597	0.0118483	0.09429	0.08092	0.298567	0.172	0.07199	0.022586	-1.12745	0.259553	0.400453
Spirit quantity	Age at First Sex	Externalizing/risk behavior	-0.5138	0.04101	1.20463e-34	-0.2257	0.0373	1.46057e-08	-0.397	0.03018	2.84e-38	5.19702	2.02511e-07	4.55468e-06
Spirit quantity	Age at First Birth	Externalizing/risk behavior	-0.5123	0.03735	2.9891e-41	-0.2323	0.03943	2.99778e-08	-0.4005	0.02979	7.952e-40	5.15544	2.53038e-07	4.55468e-06
Spirit quantity	Childhood BMI	Anthropomorphic Measures	0.1805	0.06297	0.00628728	0.09114	0.05051	0.103095	0.1409	0.04508	0.00262848	-1.10697	0.268306	0.402459
Spirit quantity	Height	Anthropomorphic Measures	-0.1862	0.05421	0.001025	-0.1246	0.05717	0.0505114	-0.1705	0.04519	0.000281056	0.781871	0.43429	0.521148
Spirit quantity	Age of Smoking Initiation_eur	Substance Use	-0.4251	0.04521	3.124e-20	-0.2717	0.05237	1.16331e-06	-0.3774	0.0382	3.28536e-22	2.21724	0.0266064	0.0684165
Spirit quantity	Cigarettes per day (CPD)	Substance Use	0.1261	0.04158	0.00391468	0.1143	0.05167	0.0479427	0.1368	0.04138	0.00146214	-0.177918	0.858787	0.909304
Spirit quantity	Drinks per Week (DPW)	Substance Use	0.2979	0.03648	1.27011e-15	0.357	0.03723	6.1912e-20	0.3529	0.02818	5.02325e-35	1.13384	0.25686	0.400453
Spirit quantity	Smoking Cessation	Substance Use	0.4187	0.0436	4.98291e-21	0.2219	0.0455	5.112e-06	0.34	0.03479	8.6975e-22	-3.12294	0.00179054	0.0117793
Spirit quantity	Smoking Initiation	Substance Use	0.3818	0.03345	4.30733e-29	0.3015	0.03207	1.87795e-19	0.3705	0.0246	1.065e-49	-1.73285	0.0831228	0.160308
Spirit quantity	Birth head circumference	Anthropomorphic Measures	-0.06175	0.09341	0.588956	-0.02607	0.08994	0.816709	-0.04525	0.07436	0.592905	NA	NA	NA
Spirit quantity	Infant Head Circumference	Anthropomorphic Measures	0.01092	0.07433	0.9088	-0.209	0.0788	0.0162387	-0.1158	0.06487	0.0940623	-2.03018	0.0423383	0.0994029
Spirit quantity	Household Income	Demographics	-0.3974	0.07985	1.39633e-06	-0.3192	0.08673	0.000721113	-0.3893	0.06573	8.65654e-09	0.663329	0.50712	0.595315
Spirit quantity	Individual Income	Demographics	-0.3442	0.09912	0.000916078	-0.2881	0.1075	0.0154488	-0.3406	0.08684	0.000159477	0.383662	0.701229	0.788883
Spirit quantity	Autism Spectrum Disorder	Psychiatry Disorders	-0.03785	0.06326	0.619142	-0.08186	0.07419	0.324675	-0.0607	0.05796	0.343361	NA	NA	NA
Spirit quantity	Opioid Use Disorder - Kember 2022 (OUD)	Substance Use	0.1633	0.0646	0.0159402	-0.0007297	0.0668	0.9913	0.07803	0.05082	0.152528	-1.76515	0.0775388	0.160308
Spirit quantity	Parental lifespan	Externalizing/risk behavior	-0.354	0.04888	1.50114e-12	-0.1524	0.04287	0.00111943	-0.2724	0.03714	7.22909e-13	3.10077	0.00193017	0.0117793
Spirit quantity	Loneliness	Psychiatry Disorders	0.1577	0.04276	0.000446708	0.07475	0.04225	0.107001	0.1252	0.03178	0.000152276	-1.37992	0.167612	0.282845
Spirit quantity	Morning person	Behavior/personality	-0.1256	0.03339	0.000343843	-0.08447	0.03597	0.0361908	-0.1154	0.0287	0.0001136	0.838039	0.402009	0.493374
Spirit quantity	Executive Function (EF)	Cognitive	-0.02582	0.03582	0.562202	0.0536	0.04173	0.247877	0.02022	0.03128	0.574656	NA	NA	NA
Spirit quantity	Anxiety Disorder	Psychiatry Disorders	0.08669	0.148	0.619142	-0.1125	0.1449	0.493281	-0.00828	0.1199	0.958399	NA	NA	NA
Spirit quantity	Wellbeing	Behavior/personality	-0.05888	0.03686	0.144893	-0.0739	0.03804	0.0785985	-0.07556	0.0297	0.0149783	NA	NA	NA
Spirit quantity	Opioid prescriptions - Opioid Medication Use	Substance Use	0.5398	0.05364	8.14471e-23	0.4319	0.05137	7.36625e-16	0.5251	0.04388	4.26789e-32	-1.45279	0.146281	0.254812
Spirit quantity	Neuroticism	Behavior/personality	0.05117	0.04111	0.270434	-0.003742	0.03696	0.932534	0.02367	0.03068	0.504215	NA	NA	NA
Spirit quantity	Occupational Income	Demographics	-0.5185	0.06096	8.56733e-17	-0.2291	0.06689	0.00174319	-0.4001	0.05193	4.93263e-14	3.19776	0.00138499	0.0117793
Spirit quantity	Obsessive Compulsive Disorder (OCD)	Psychiatry Disorders	-0.2564	0.0877	0.0053358	-0.134	0.09747	0.214648	-0.2125	0.08144	0.0126241	0.933517	0.350553	0.463984
Spirit quantity	Openness	Behavior/personality	-0.1953	0.05783	0.00123557	-0.05086	0.05541	0.417387	-0.1239	0.04614	0.0103049	1.80345	0.071318	0.154047
Spirit quantity	Problematic Alcohol Use (PAU)	Substance Use	0.2971	0.03621	9.68941e-16	0.2152	0.04191	1.43014e-06	0.2757	0.03186	2.21431e-17	-1.47871	0.139217	0.250591
Spirit quantity	Cross-disorder (PGC)	Psychiatry Disorders	-0.0253	0.03543	0.562202	0.02639	0.03533	0.504877	-0.003146	0.02864	0.938949	NA	NA	NA
Spirit quantity	Major Depressive Disorder (MDD)	Psychiatry Disorders	0.1987	0.03636	1.12621e-07	0.09463	0.03428	0.0124293	0.156	0.02869	1.2851e-07	-2.08258	0.0372895	0.0915289
Spirit quantity	Panic Disorder	Psychiatry Disorders	-0.1748	0.09518	0.0888036	-0.3264	0.1081	0.00643057	-0.2682	0.08448	0.00226445	-1.05255	0.292546	0.415723
Spirit quantity	Schizophrenia	Psychiatry Disorders	-0.1064	0.038	0.0075615	-0.1	0.03409	0.0079165	-0.1092	0.03015	0.000497169	0.125367	0.900233	0.934858
Spirit quantity	Alzheimer's Disease	Substance Use	0.05725	0.08779	0.588956	0.02262	0.08182	0.816709	0.0469	0.06343	0.517962	NA	NA	NA
Spirit quantity	Anorexia Nervosa (AN)	Psychiatry Disorders	-0.1798	0.06114	0.00516091	-0.1981	0.05824	0.00183672	-0.2045	0.0472	2.982e-05	-0.216724	0.828424	0.894698
Spirit quantity	AUDIT problems	Substance Use	0.1584	0.0625	0.0159402	0.1601	0.06955	0.0399095	0.1733	0.05646	0.0031182	0.0181806	0.985495	0.985495
Spirit quantity	General Risk Tolerance	Externalizing/risk behavior	0.2145	0.04059	2.88581e-07	0.1597	0.0434	0.000721113	0.198	0.03455	2.44828e-08	-0.9222	0.356424	0.463984
Spirit quantity	Intelligence	Cognitive	-0.3333	0.03399	8.28333e-22	-0.07721	0.03847	0.070574	-0.2127	0.02883	5.44333e-13	4.98862	6.08108e-07	8.20945e-06
Spirit quantity	Anxiety Disorders	Psychiatry Disorders	-0.01342	0.05995	0.859204	-0.121	0.0563	0.0523253	-0.07499	0.04498	0.118881	NA	NA	NA
Spirit quantity	Tourette's Syndrome	Psychiatry Disorders	0.001118	0.08163	0.9891	0.149	0.08398	0.107001	0.08902	0.07177	0.258488	NA	NA	NA
Spirit quantity	Tobacco Use Disorder (TUD)	Substance Use	0.386	0.04404	9.585e-18	0.2357	0.04113	6.45455e-08	0.3273	0.03393	2.80177e-21	-2.49422	0.0126236	0.0400984
Spirit quantity	Waist-to-hip Ratio	Anthropomorphic Measures	0.3312	0.03315	1.491e-22	0.2524	0.0311	6.8444e-15	0.3141	0.02501	3.60071e-35	-1.73359	0.0829903	0.160308
Red wine quantity	Maternal smoking around birth	Externalizing/risk behavior	-0.1737	0.0369	6.49143e-06	-0.3451	0.0343	5.04692e-23	-0.2745	0.0284	1.27491e-21	-3.40217	0.000668522	0.01295
Red wine quantity	Father's age at death	Externalizing/risk behavior	0.3991	0.05176	5.17882e-14	0.4462	0.04774	3.58156e-20	0.431	0.04165	1.59189e-24	0.668896	0.503562	0.632882
Red wine quantity	Townsend Deprivation Index (TDI)	Demographics	-0.2325	0.0423	1.09624e-07	-0.4192	0.0379	1.75725e-27	-0.3391	0.0328	1.9738e-24	-3.28725	0.00101172	0.01295
Red wine quantity	Ever Self-harmed	Psychiatry Disorders	-0.044	0.0707	0.5822	0.0448	0.0767	0.575203	0.0079	0.0602	0.9088	NA	NA	NA
Red wine quantity	Recent thoughts of suicide or self-harm	Psychiatry Disorders	-0.3492	0.1084	0.00237289	-0.356	0.0959	0.000330795	-0.3819	0.0874	2.2365e-05	-0.0469834	0.962526	0.98416
Red wine quantity	Number of sexual partners	Externalizing/risk behavior	0.05281	0.03527	0.161615	-0.04327	0.03429	0.229641	-0.0002938	0.02864	0.9918	NA	NA	NA
Red wine quantity	Problematic Opioid Use (POU)	Substance Use	-0.273	0.07465	0.000519111	-0.1747	0.06428	0.00878658	-0.233	0.05882	0.000117702	0.997852	0.318351	0.565958
Red wine quantity	Delay Discounting	Behavior/personality	-0.4274	0.04304	2.1939e-22	-0.3694	0.04079	4.16739e-19	-0.4041	0.03495	3.51723e-30	0.978109	0.328021	0.567387
Red wine quantity	Mother's age at death	Externalizing/risk behavior	0.4935	0.1069	9.62172e-06	0.4687	0.1046	1.45747e-05	0.4665	0.0834	4.37833e-08	-0.165818	0.8683	0.926187
Red wine quantity	In paid employment or Self-employed	Demographics	0.2546	0.05812	2.61812e-05	0.4292	0.06256	1.74457e-11	0.3566	0.05045	3.84379e-12	2.0447	0.0408842	0.163537
Red wine quantity	Household Income UKBB	Demographics	0.5216	0.03086	1.08393e-62	0.6577	0.02932	6.7095e-110	0.6092	0.02274	1.40935e-156	3.19727	0.00138737	0.0136292
Red wine quantity	Addiction Factor	Substance Use	0.008172	0.03896	0.883685	-0.1451	0.03533	7.30026e-05	-0.07067	0.02885	0.0180489	-2.91427	0.00356523	0.0253527
Red wine quantity	Attention-Deficit/Hyperactivity Disorder (ADHD)	Psychiatry Disorders	-0.3015	0.03569	1.3135e-16	-0.3218	0.03394	1.10494e-20	-0.3218	0.02771	2.07675e-30	-0.412171	0.680214	0.777387
Red wine quantity	Agreebleness	Behavior/personality	0.1268	0.04934	0.0153934	0.2162	0.04875	1.72268e-05	0.1768	0.04059	2.30317e-05	1.2889	0.197432	0.435712
Red wine quantity	Amygdala Volume	Substance Use	-0.01079	0.07446	0.919604	0.1791	0.07426	0.0204738	0.08427	0.05767	0.167607	1.80571	0.0709641	0.206441
Red wine quantity	Alcohol Use Disorder (AUD)	Substance Use	0.04792	0.0316	0.158403	-0.0904	0.02996	0.0034831	-0.02425	0.02418	0.356014	-3.17649	0.0014907	0.0136292
Red wine quantity	AUDIT consumption	Substance Use	0.4879	0.03664	2.2365e-39	0.3862	0.03865	9.17538e-23	0.4447	0.02957	4.7925e-50	-1.90961	0.0561839	0.199765
Red wine quantity	Bipolar Disorder	Psychiatry Disorders	0.1013	0.03295	0.00384674	0.0593	0.03407	0.0936513	0.08476	0.02653	0.0020664	-0.886134	0.375546	0.585618
Red wine quantity	Body Mass Index (BMI)	Anthropomorphic Measures	-0.2221	0.02401	1.24523e-19	-0.2539	0.02561	1.70873e-22	-0.2451	0.02132	6.94786e-30	-0.905857	0.365011	0.585618
Red wine quantity	Antisocial Behavior	Psychiatry Disorders	-0.1624	0.07138	0.0332396	-0.3059	0.06862	1.58695e-05	-0.2467	0.05952	5.63047e-05	-1.44929	0.147257	0.349055
Red wine quantity	Cannabis Lifetime Use	Substance Use	0.3923	0.04523	2.12493e-17	0.4086	0.0441	7.21211e-20	0.4146	0.03719	3.45533e-28	0.25803	0.796384	0.878768
Red wine quantity	Conscientiousness	Behavior/personality	-0.0929	0.0534	0.105713	9.59e-05	0.05355	0.9986	-0.04348	0.04545	0.375856	NA	NA	NA
Red wine quantity	Cannabis Use Disorder (CUD)	Substance Use	-0.1509	0.05492	0.00968182	-0.2124	0.05215	8.25375e-05	-0.1862	0.04305	2.56952e-05	-0.812039	0.416769	0.585618
Red wine quantity	Suicide Attempt	Psychiatry Disorders	-0.1437	0.0472	0.00403315	-0.2727	0.04307	5.70367e-10	-0.2154	0.0382	3.48914e-08	-2.01886	0.0435013	0.16377
Red wine quantity	Cannabis Use Disorder MVP EUR	Substance Use	-0.145	0.03987	0.000542558	-0.2278	0.0374	2.58806e-09	-0.1925	0.033	1.16827e-08	-1.51465	0.129861	0.332444
Red wine quantity	Educational attainment	Cognitive	0.5561	0.02346	2.3856e-122	0.6395	0.0206	8.094e-210	0.6194	0.0159	0	2.67131	0.00755569	0.040297
Red wine quantity	Post Traumatic Stress Disorder (PTSD)	Psychiatry Disorders	-0.2255	0.03466	2.7548e-10	-0.3014	0.0273	1.90911e-27	-0.272	0.02543	4.38529e-26	-1.72029	0.0853789	0.227677
Red wine quantity	Extraversion	Behavior/personality	-0.004445	0.04172	0.9241	0.1404	0.04393	0.00197664	0.07696	0.03473	0.03266	2.39082	0.0168109	0.0827612
Red wine quantity	Infant Birth Weight	Anthropomorphic Measures	0.07675	0.03295	0.0293319	0.1057	0.03059	0.000864622	0.09159	0.02567	0.0005538	0.643898	0.519642	0.639559
Red wine quantity	Externalizing	Externalizing/risk behavior	-0.01759	0.02765	0.582089	-0.09081	0.02802	0.00172863	-0.05915	0.02307	0.013582	-1.86	0.0628849	0.206441
Red wine quantity	Nicotine Dependence (FTND)	Substance Use	-0.1566	0.05822	0.0110544	-0.3511	0.06028	1.22852e-08	-0.2662	0.04877	9.24919e-08	-2.32087	0.0202939	0.0927722
Red wine quantity	Age at First Sex	Externalizing/risk behavior	0.3007	0.03164	1.19517e-20	0.3352	0.02669	4.118e-35	0.3302	0.02323	7.62743e-45	0.833458	0.404586	0.585618
Red wine quantity	Age at First Birth	Externalizing/risk behavior	0.4486	0.02806	2.698e-56	0.4998	0.03279	3.3015e-51	0.4855	0.02396	4.3168e-90	1.18636	0.23548	0.499271
Red wine quantity	Childhood BMI	Anthropomorphic Measures	-0.01845	0.04624	0.742165	-0.01321	0.04602	0.785057	-0.01814	0.03898	0.67001	NA	NA	NA
Red wine quantity	Height	Anthropomorphic Measures	0.0844	0.0471	0.096113	0.1405	0.0454	0.00275647	0.1172	0.0383	0.00318776	0.857557	0.391137	0.585618
Red wine quantity	Age of Smoking Initiation_eur	Substance Use	0.3626	0.03372	5.10312e-26	0.4033	0.03903	3.29182e-24	0.3918	0.0303	2.1868e-37	0.789083	0.430064	0.585618
Red wine quantity	Cigarettes per day (CPD)	Substance Use	-0.1973	0.03264	4.6613e-09	-0.2787	0.03043	1.84955e-19	-0.2417	0.02539	5.11792e-21	-1.82411	0.068136	0.206441
Red wine quantity	Drinks per Week (DPW)	Substance Use	0.4847	0.02548	4.047e-79	0.3631	0.02678	1.03092e-40	0.4274	0.01957	1.5194e-104	-3.28961	0.00100325	0.01295
Red wine quantity	Smoking Cessation	Substance Use	-0.3314	0.0336	3.92436e-22	-0.4006	0.0331	1.05486e-32	-0.3778	0.02725	8.12556e-43	-1.46718	0.142327	0.349055
Red wine quantity	Smoking Initiation	Substance Use	-0.05623	0.02766	0.0563445	-0.08665	0.02604	0.00129516	-0.07661	0.02271	0.0011215	-0.80076	0.423271	0.585618
Red wine quantity	Birth head circumference	Anthropomorphic Measures	0.07186	0.06544	0.321985	0.1774	0.07024	0.0151993	0.1396	0.05353	0.0121691	1.09937	0.271606	0.530674
Red wine quantity	Infant Head Circumference	Anthropomorphic Measures	0.2128	0.05919	0.000622497	0.2246	0.05997	0.000298035	0.2273	0.0484	4.93263e-06	0.140042	0.888627	0.93233
Red wine quantity	Household Income	Demographics	0.4897	0.0717	3.18753e-11	0.5886	0.06585	1.16854e-18	0.5579	0.05625	1.18333e-22	1.01592	0.309669	0.565958
Red wine quantity	Individual Income	Demographics	0.4315	0.07834	1.07092e-07	0.5207	0.08634	3.59437e-09	0.4842	0.06996	1.05553e-11	0.765116	0.444203	0.591438
Red wine quantity	Autism Spectrum Disorder	Psychiatry Disorders	0.006251	0.04677	0.919604	0.0606	0.05454	0.2911	0.03399	0.04225	0.44624	NA	NA	NA
Red wine quantity	Opioid Use Disorder - Kember 2022 (OUD)	Substance Use	-0.05733	0.05321	0.327415	-0.1156	0.05056	0.0273717	-0.08494	0.04333	0.0601093	-0.793865	0.427274	0.585618
Red wine quantity	Parental lifespan	Externalizing/risk behavior	0.2808	0.03979	6.62667e-12	0.4077	0.04085	9.38214e-23	0.3559	0.0334	6.42944e-26	2.2253	0.0260611	0.111194
Red wine quantity	Loneliness	Psychiatry Disorders	-0.2093	0.0384	1.36538e-07	-0.2997	0.0355	8.41077e-17	-0.2658	0.02944	4.9416e-19	-1.72864	0.0838733	0.227677
Red wine quantity	Morning person	Behavior/personality	-0.07093	0.03194	0.037417	-0.0613	0.0288	0.0394405	-0.07159	0.02567	0.00737147	0.223917	0.822822	0.892553
Red wine quantity	Executive Function (EF)	Cognitive	0.08631	0.03132	0.00967251	0.2434	0.0268	3.45318e-19	0.1737	0.02399	1.13093e-12	3.81091	0.000138457	0.00443062
Red wine quantity	Anxiety Disorder	Psychiatry Disorders	-0.08928	0.1278	0.55506	-0.1028	0.1058	0.356398	-0.09949	0.0963	0.345266	NA	NA	NA
Red wine quantity	Wellbeing	Behavior/personality	0.1242	0.03216	0.000235971	0.1717	0.03144	9.85647e-08	0.1563	0.02606	4.48187e-09	1.05615	0.290902	0.54758
Red wine quantity	Opioid prescriptions - Opioid Medication Use	Substance Use	-0.4056	0.0387	8.44111e-25	-0.3555	0.04142	2.64972e-17	-0.3921	0.03149	8.90727e-35	0.883816	0.376796	0.585618
Red wine quantity	Neuroticism	Behavior/personality	-0.1378	0.02993	9.71097e-06	-0.2182	0.03203	2.37483e-11	-0.1886	0.02527	2.2273e-13	-1.83405	0.0666471	0.206441
Red wine quantity	Occupational Income	Demographics	0.5221	0.04835	3.49929e-26	0.5552	0.05048	2.7406e-27	0.5556	0.03993	4.60613e-43	0.473536	0.635831	0.753577
Red wine quantity	Obsessive Compulsive Disorder (OCD)	Psychiatry Disorders	0.2096	0.07715	0.0103944	0.1463	0.07457	0.0579523	0.189	0.06405	0.00450424	-0.589947	0.555226	0.670462
Red wine quantity	Openness	Behavior/personality	0.2228	0.04845	9.71097e-06	0.2527	0.04676	1.32669e-07	0.2443	0.03839	4.55774e-10	0.444053	0.657004	0.764514
Red wine quantity	Problematic Alcohol Use (PAU)	Substance Use	0.09447	0.03132	0.00432593	-0.0376	0.02964	0.229641	0.02264	0.02423	0.382308	-3.06273	0.00219324	0.017546
Red wine quantity	Cross-disorder (PGC)	Psychiatry Disorders	-0.002683	0.02817	0.9241	0.1058	0.02742	0.000192714	0.05586	0.02285	0.0180489	2.75956	0.00578785	0.0336748
Red wine quantity	Major Depressive Disorder (MDD)	Psychiatry Disorders	-0.1841	0.02928	1.0295e-09	-0.2292	0.02505	1.92714e-19	-0.2161	0.02222	7.35818e-22	-1.17041	0.241834	0.499271
Red wine quantity	Panic Disorder	Psychiatry Disorders	-0.1951	0.08891	0.0384629	-0.08081	0.09145	0.399401	-0.1487	0.07717	0.0638172	0.896066	0.370218	0.585618
Red wine quantity	Schizophrenia	Psychiatry Disorders	0.05466	0.03183	0.10896	-0.06506	0.02848	0.0273717	-0.007805	0.025	0.776781	-2.803	0.00506293	0.0324028
Red wine quantity	Alzheimer's Disease	Substance Use	-0.0435	0.0665	0.578143	-0.0524	0.0662	0.447926	-0.0522	0.0582	0.39803	NA	NA	NA
Red wine quantity	Anorexia Nervosa (AN)	Psychiatry Disorders	0.1367	0.04468	0.00392098	0.1354	0.03978	0.00100261	0.1382	0.03488	0.000117702	-0.0217309	0.982663	0.98416
Red wine quantity	AUDIT problems	Substance Use	0.2834	0.05629	1.26748e-06	0.2004	0.05079	0.000137324	0.2455	0.04315	2.67294e-08	-1.09474	0.273629	0.530674
Red wine quantity	General Risk Tolerance	Externalizing/risk behavior	0.1521	0.03863	0.0001775	0.1139	0.03312	0.000902317	0.1365	0.02993	9.21179e-06	-0.750723	0.452819	0.591438
Red wine quantity	Intelligence	Cognitive	0.3577	0.02473	2.8542e-46	0.5068	0.02472	4.59133e-92	0.4486	0.02019	5.183e-108	4.26409	2.00719e-05	0.0012846
Red wine quantity	Anxiety Disorders	Psychiatry Disorders	0.07296	0.04729	0.153086	0.09692	0.04369	0.0319139	0.09112	0.03657	0.0164075	0.372148	0.709782	0.796949
Red wine quantity	Tourette's Syndrome	Psychiatry Disorders	-0.1381	0.06261	0.0382286	-0.1398	0.05841	0.0212113	-0.1415	0.05098	0.00751917	-0.0198539	0.98416	0.98416
Red wine quantity	Tobacco Use Disorder (TUD)	Substance Use	-0.2209	0.03447	4.97e-10	-0.2869	0.03681	1.7303e-14	-0.2581	0.02889	1.13054e-18	-1.30875	0.190618	0.435699
Red wine quantity	Waist-to-hip Ratio	Anthropomorphic Measures	-0.2203	0.02573	5.30133e-17	-0.2447	0.02595	1.67894e-20	-0.2399	0.02166	7.36625e-28	-0.667695	0.504328	0.632882
White wine quantity	Maternal smoking around birth	Externalizing/risk behavior	-0.1052	0.0529	0.0678122	-0.4207	0.042	1.47071e-22	-0.2801	0.0392	2.48237e-12	-4.67092	2.99857e-06	2.28641e-05
White wine quantity	Father's age at death	Externalizing/risk behavior	0.2657	0.06633	0.000143145	0.4527	0.05371	1.89515e-16	0.3752	0.04813	2.06223e-14	2.19101	0.0284513	0.0913436
White wine quantity	Townsend Deprivation Index (TDI)	Demographics	-0.3373	0.0539	1.58961e-09	-0.4343	0.0553	1.33886e-14	-0.4123	0.0424	1.45873e-21	-1.25611	0.209075	0.401148
White wine quantity	Ever Self-harmed	Psychiatry Disorders	-0.185	0.1103	0.124013	0.0353	0.0985	0.72	-0.0804	0.0837	0.357119	NA	NA	NA
White wine quantity	Recent thoughts of suicide or self-harm	Psychiatry Disorders	-0.3159	0.1202	0.014555	-0.1432	0.1007	0.183417	-0.2316	0.0861	0.0100962	1.10135	0.270744	0.446361
White wine quantity	Number of sexual partners	Externalizing/risk behavior	0.1262	0.04276	0.00591542	0.05828	0.04049	0.180508	0.09389	0.03689	0.0149237	-1.15337	0.24876	0.439116
White wine quantity	Problematic Opioid Use (POU)	Substance Use	0.03723	0.07812	0.712185	-0.1584	0.07376	0.0425062	-0.06585	0.05908	0.289462	-1.82084	0.0686317	0.167461
White wine quantity	Delay Discounting	Behavior/personality	-0.2951	0.06097	3.55e-06	-0.3691	0.05037	7.58409e-13	-0.3493	0.04757	6.1628e-13	-0.935699	0.349428	0.519881
White wine quantity	Mother's age at death	Externalizing/risk behavior	0.223	0.1144	0.072704	0.4273	0.1278	0.00133932	0.3338	0.0942	0.000639	1.19109	0.233617	0.431838
White wine quantity	In paid employment or Self-employed	Demographics	0.5055	0.07421	5.66817e-11	0.4514	0.06879	1.57383e-10	0.5109	0.0561	3.38828e-19	-0.534644	0.592896	0.701396
White wine quantity	Household Income UKBB	Demographics	0.6369	0.03934	2.15485e-57	0.6914	0.0359	4.1535e-81	0.7017	0.02594	1.4484e-159	1.02331	0.306159	0.468864
White wine quantity	Addiction Factor	Substance Use	0.2492	0.04885	9.96958e-07	-0.2014	0.04259	4.69853e-06	0.02127	0.0365	0.568101	-6.95272	3.58314e-12	5.46429e-11
White wine quantity	Attention-Deficit/Hyperactivity Disorder (ADHD)	Psychiatry Disorders	-0.3015	0.04935	3.73684e-09	-0.3691	0.04418	3.34207e-16	-0.3561	0.03632	7.739e-22	-1.02058	0.307452	0.468864
White wine quantity	Agreebleness	Behavior/personality	0.1602	0.06241	0.016974	0.2222	0.06099	0.000454569	0.1898	0.05095	0.000347013	0.710498	0.477395	0.60669
White wine quantity	Amygdala Volume	Substance Use	0.1898	0.1078	0.106759	0.3007	0.08977	0.00133563	0.2528	0.07936	0.00218589	0.790541	0.429212	0.603591
White wine quantity	Alcohol Use Disorder (AUD)	Substance Use	0.2496	0.04107	4.2955e-09	-0.1731	0.03745	7.70857e-06	0.03509	0.03005	0.273632	-7.60512	2.84646e-14	1.73634e-12
White wine quantity	AUDIT consumption	Substance Use	0.6661	0.05726	4.9345e-30	0.2235	0.04936	1.1715e-05	0.4643	0.04063	3.06314e-29	-5.85462	4.78097e-09	5.83278e-08
White wine quantity	Bipolar Disorder	Psychiatry Disorders	0.01777	0.04494	0.733949	0.1076	0.04604	0.0269939	0.07142	0.03927	0.08591	1.39624	0.162644	0.330709
White wine quantity	Body Mass Index (BMI)	Anthropomorphic Measures	-0.1704	0.0308	9.81652e-08	-0.251	0.03083	1.75725e-15	-0.2245	0.02407	4.7925e-20	-1.84951	0.0643835	0.163641
White wine quantity	Antisocial Behavior	Psychiatry Disorders	-0.2995	0.09279	0.00246331	-0.3688	0.08482	2.62892e-05	-0.3545	0.07148	1.51897e-06	-0.551244	0.581466	0.701396
White wine quantity	Cannabis Lifetime Use	Substance Use	0.2614	0.06076	4.28536e-05	0.3435	0.05074	3.9513e-11	0.3198	0.04466	2.20373e-12	1.03714	0.299671	0.468864
White wine quantity	Conscientiousness	Behavior/personality	-0.004576	0.05582	0.961793	-0.07096	0.0545	0.220902	-0.03077	0.0445	0.510991	NA	NA	NA
White wine quantity	Cannabis Use Disorder (CUD)	Substance Use	-0.02874	0.06664	0.716777	-0.2052	0.06715	0.00339591	-0.1274	0.05716	0.0346025	-1.86524	0.0621479	0.163641
White wine quantity	Suicide Attempt	Psychiatry Disorders	-0.0836	0.05639	0.172144	-0.2631	0.05455	3.05515e-06	-0.1787	0.04494	0.000130229	-2.28787	0.022145	0.0794616
White wine quantity	Cannabis Use Disorder MVP EUR	Substance Use	-0.04091	0.05031	0.484313	-0.2371	0.04691	9.9171e-07	-0.1449	0.0389	0.000347013	-2.85214	0.0043426	0.01835
White wine quantity	Educational attainment	Cognitive	0.4932	0.0351	1.72293e-43	0.6656	0.02958	3.124e-110	0.6132	0.02035	1.4342e-197	3.75583	0.000172765	0.00105387
White wine quantity	Post Traumatic Stress Disorder (PTSD)	Psychiatry Disorders	-0.2806	0.03966	1.0508e-11	-0.2984	0.03776	1.07683e-14	-0.3051	0.03281	6.05588e-20	-0.325051	0.745143	0.797433
White wine quantity	Extraversion	Behavior/personality	0.1102	0.05763	0.0777659	0.1717	0.04438	0.000199528	0.1529	0.0431	0.000639	0.845502	0.397831	0.577802
White wine quantity	Infant Birth Weight	Anthropomorphic Measures	0.1495	0.04296	0.00104996	0.07748	0.03823	0.0551347	0.1191	0.03474	0.000955502	-1.25236	0.210438	0.401148
White wine quantity	Externalizing	Externalizing/risk behavior	-0.0003906	0.03316	0.9906	-0.2336	0.03893	5.15407e-09	-0.1255	0.02819	1.71211e-05	-4.56036	5.10654e-06	3.4611e-05
White wine quantity	Nicotine Dependence (FTND)	Substance Use	-0.2353	0.08542	0.0104263	-0.3229	0.07664	4.70842e-05	-0.2996	0.06554	1.00862e-05	-0.76332	0.445272	0.603591
White wine quantity	Age at First Sex	Externalizing/risk behavior	0.2147	0.03802	5.22818e-08	0.3181	0.03817	3.73933e-16	0.2844	0.02957	3.9405e-21	1.91927	0.0549498	0.159616
White wine quantity	Age at First Birth	Externalizing/risk behavior	0.4334	0.0404	1.06926e-25	0.5499	0.04243	3.6565e-37	0.5216	0.03237	3.60325e-57	1.98849	0.0467578	0.142611
White wine quantity	Childhood BMI	Anthropomorphic Measures	-0.1573	0.06327	0.0199726	-0.03444	0.0581	0.586439	-0.1005	0.05006	0.056762	1.43028	0.152637	0.321064
White wine quantity	Height	Anthropomorphic Measures	0.0745	0.0699	0.339617	0.0524	0.0585	0.411578	0.0611	0.054	0.286219	NA	NA	NA
White wine quantity	Age of Smoking Initiation_eur	Substance Use	0.3049	0.0484	1.32237e-09	0.4696	0.04521	4.1038e-24	0.4132	0.03662	1.39337e-28	2.48676	0.0128911	0.0491475
White wine quantity	Cigarettes per day (CPD)	Substance Use	-0.1966	0.04262	1.0387e-05	-0.2966	0.03749	1.07335e-14	-0.2587	0.0328	1.05824e-14	-1.76173	0.0781147	0.176481
White wine quantity	Drinks per Week (DPW)	Substance Use	0.5978	0.03511	3.8553e-63	0.2112	0.03946	2.201e-07	0.4211	0.02808	1.13032e-49	-7.31939	2.49096e-13	5.06496e-12
White wine quantity	Smoking Cessation	Substance Use	-0.2576	0.04116	1.58961e-09	-0.3625	0.03809	1.60638e-20	-0.3262	0.03469	2.51813e-20	-1.87053	0.0614097	0.163641
White wine quantity	Smoking Initiation	Substance Use	-0.04999	0.03194	0.151811	-0.2901	0.03679	1.16216e-14	-0.1818	0.02856	4.615e-10	-4.92834	8.2933e-07	8.43152e-06
White wine quantity	Birth head circumference	Anthropomorphic Measures	0.1973	0.09444	0.0554102	0.06515	0.09039	0.514477	0.1384	0.0787	0.0963519	NA	NA	NA
White wine quantity	Infant Head Circumference	Anthropomorphic Measures	0.177	0.08682	0.061415	0.2089	0.06947	0.00390352	0.2064	0.06375	0.00186607	0.28689	0.774197	0.814242
White wine quantity	Household Income	Demographics	0.6682	0.09625	2.485e-11	0.6746	0.07978	1.63892e-16	0.7053	0.07343	4.17808e-21	0.0511936	0.959171	0.9694
White wine quantity	Individual Income	Demographics	0.5916	0.1033	3.51619e-08	0.6458	0.1021	7.1852e-10	0.6458	0.08801	6.1628e-13	0.37317	0.709022	0.797433
White wine quantity	Autism Spectrum Disorder	Psychiatry Disorders	0.02978	0.06605	0.712185	0.03851	0.05723	0.538955	0.03523	0.05244	0.516242	NA	NA	NA
White wine quantity	Opioid Use Disorder - Kember 2022 (OUD)	Substance Use	0.253	0.06073	7.58966e-05	-0.03101	0.06608	0.667087	0.1163	0.05485	0.0445985	-3.16453	0.00155335	0.00789618
White wine quantity	Parental lifespan	Externalizing/risk behavior	0.1777	0.05478	0.00239169	0.4022	0.04469	1.45227e-18	0.3118	0.041	8.85957e-14	3.17553	0.00149563	0.00789618
White wine quantity	Loneliness	Psychiatry Disorders	-0.3721	0.0491	2.75322e-13	-0.2262	0.04367	5.43517e-07	-0.3118	0.03928	7.3485e-15	2.22034	0.0263955	0.0894514
White wine quantity	Morning person	Behavior/personality	0.001806	0.03732	0.975134	0.08342	0.03613	0.0286185	0.0462	0.02984	0.143775	1.5712	0.116137	0.253012
White wine quantity	Executive Function (EF)	Cognitive	0.1351	0.03775	0.000745715	0.195	0.03868	1.02506e-06	0.1755	0.03081	2.79419e-08	1.10827	0.267745	0.446361
White wine quantity	Anxiety Disorder	Psychiatry Disorders	-0.06967	0.1528	0.712185	-0.05853	0.1472	0.710926	-0.06536	0.1183	0.5807	NA	NA	NA
White wine quantity	Wellbeing	Behavior/personality	0.1587	0.04309	0.000509647	0.1448	0.03965	0.000453015	0.1563	0.03558	2.18917e-05	-0.237377	0.812364	0.839902
White wine quantity	Opioid prescriptions - Opioid Medication Use	Substance Use	-0.382	0.05639	6.82692e-11	-0.4069	0.05171	1.28155e-14	-0.418	0.04386	7.96214e-21	-0.325448	0.744842	0.797433
White wine quantity	Neuroticism	Behavior/personality	-0.1721	0.04299	0.000143145	-0.1941	0.03837	9.9171e-07	-0.1928	0.03391	2.90656e-08	-0.381793	0.702615	0.797433
White wine quantity	Occupational Income	Demographics	0.5534	0.06604	5.35543e-16	0.6183	0.06005	8.68567e-24	0.6165	0.05025	1.5975e-33	0.727092	0.467169	0.606326
White wine quantity	Obsessive Compulsive Disorder (OCD)	Psychiatry Disorders	0.0328	0.08932	0.744874	0.1297	0.09838	0.218238	0.0864	0.07864	0.292498	NA	NA	NA
White wine quantity	Openness	Behavior/personality	0.1104	0.06601	0.124013	0.2092	0.0555	0.00029039	0.1792	0.049	0.000441239	1.14562	0.251952	0.439116
White wine quantity	Problematic Alcohol Use (PAU)	Substance Use	0.2899	0.03786	1.68625e-13	-0.103	0.03612	0.00630886	0.08958	0.03081	0.00527863	-7.50866	5.97343e-14	1.8219e-12
White wine quantity	Cross-disorder (PGC)	Psychiatry Disorders	0.1173	0.04041	0.00675774	0.09904	0.03531	0.0071426	0.1132	0.03154	0.000562929	-0.340269	0.733654	0.797433
White wine quantity	Major Depressive Disorder (MDD)	Psychiatry Disorders	-0.1754	0.03564	2.43672e-06	-0.2136	0.03396	8.73846e-10	-0.2029	0.02964	1.87538e-11	-0.775966	0.437769	0.603591
White wine quantity	Panic Disorder	Psychiatry Disorders	-0.1072	0.09976	0.339617	-0.2119	0.09988	0.0445459	-0.1622	0.07839	0.0497	-0.741676	0.458284	0.606326
White wine quantity	Schizophrenia	Psychiatry Disorders	-0.04418	0.04091	0.339617	-0.06541	0.03764	0.100747	-0.05744	0.03303	0.0987261	NA	NA	NA
White wine quantity	Alzheimer's Disease	Substance Use	0.12	0.0788	0.162286	0.0305	0.085	0.72	0.0826	0.0653	0.235903	NA	NA	NA
White wine quantity	Anorexia Nervosa (AN)	Psychiatry Disorders	0.1349	0.0536	0.0189491	0.09577	0.0513	0.0771409	0.1134	0.04246	0.0105247	-0.527406	0.597912	0.701396
White wine quantity	AUDIT problems	Substance Use	0.4482	0.06988	7.15071e-10	0.1852	0.05734	0.00190465	0.3325	0.0481	1.21461e-11	-2.90948	0.00362028	0.0169875
White wine quantity	General Risk Tolerance	Externalizing/risk behavior	0.1257	0.03973	0.00298584	0.1236	0.03766	0.00162353	0.1307	0.03174	7.31108e-05	-0.0383614	0.9694	0.9694
White wine quantity	Intelligence	Cognitive	0.3332	0.03603	2.68617e-19	0.4753	0.03472	2.769e-41	0.4262	0.02543	1.1147e-61	2.83993	0.00451229	0.01835
White wine quantity	Anxiety Disorders	Psychiatry Disorders	0.153	0.05718	0.0128822	0.1016	0.0531	0.070683	0.1367	0.04399	0.00279858	-0.658695	0.510092	0.635012
White wine quantity	Tourette's Syndrome	Psychiatry Disorders	-0.0663	0.08432	0.494366	-0.07952	0.0703	0.290762	-0.08591	0.06322	0.202757	NA	NA	NA
White wine quantity	Tobacco Use Disorder (TUD)	Substance Use	-0.1121	0.04462	0.0189491	-0.4153	0.0452	2.7974e-19	-0.2867	0.03555	2.73911e-15	-4.77378	1.80803e-06	1.57557e-05
White wine quantity	Waist-to-hip Ratio	Anthropomorphic Measures	-0.194	0.03033	7.62067e-10	-0.2686	0.02897	1.45156e-19	-0.2459	0.02274	2.31933e-26	-1.77863	0.0753009	0.176481
Binge drinking	Maternal smoking around birth	Externalizing/risk behavior	0.36	0.059	8.12556e-09	0.3229	0.0577	1.12079e-07	0.3476	0.0424	1.39042e-15	-0.449564	0.653025	0.838541
Binge drinking	Father's age at death	Externalizing/risk behavior	-0.1683	0.06713	0.024708	-0.1872	0.07262	0.0234986	-0.1881	0.05245	0.000765655	-0.191113	0.848437	0.937746
Binge drinking	Townsend Deprivation Index (TDI)	Demographics	0.2725	0.0667	0.000150114	0.2507	0.0653	0.000481222	0.2539	0.0447	5.47118e-08	-0.233546	0.815337	0.937746
Binge drinking	Ever Self-harmed	Psychiatry Disorders	0.1916	0.12	0.173556	0.3576	0.1357	0.02059	0.2869	0.0968	0.00618714	0.916379	0.359468	0.838541
Binge drinking	Recent thoughts of suicide or self-harm	Psychiatry Disorders	0.0687	0.1386	0.734613	-0.0484	0.1402	0.785303	-0.008	0.1079	0.968275	NA	NA	NA
Binge drinking	Number of sexual partners	Externalizing/risk behavior	0.3125	0.05432	5.64127e-08	0.3075	0.05137	1.38773e-08	0.3118	0.03746	6.1486e-16	-0.0668778	0.946679	0.962046
Binge drinking	Problematic Opioid Use (POU)	Substance Use	0.4385	0.1058	0.0001207	0.2843	0.102	0.0134393	0.3558	0.08119	3.3228e-05	-1.04926	0.294061	0.838541
Binge drinking	Delay Discounting	Behavior/personality	-0.03394	0.06464	0.733993	0.0115	0.06605	0.887088	-0.01809	0.05127	0.816049	NA	NA	NA
Binge drinking	Mother's age at death	Externalizing/risk behavior	-0.0124	0.1606	0.939	-0.1763	0.157	0.395787	-0.1267	0.1348	0.473788	NA	NA	NA
Binge drinking	In paid employment or Self-employed	Demographics	-0.04423	0.0973	0.736146	-0.08998	0.08152	0.397455	-0.07617	0.06899	0.38269	NA	NA	NA
Binge drinking	Household Income UKBB	Demographics	-0.005878	0.04634	0.911944	0.04531	0.04842	0.468064	0.02481	0.03756	0.612405	NA	NA	NA
Binge drinking	Addiction Factor	Substance Use	0.6163	0.06029	2.2294e-23	0.6733	0.05955	1.7466e-28	0.6846	0.03896	6.958e-68	0.672635	0.501179	0.838541
Binge drinking	Attention-Deficit/Hyperactivity Disorder (ADHD)	Psychiatry Disorders	0.1845	0.05362	0.00164266	0.1694	0.04857	0.00164179	0.1782	0.03852	1.14526e-05	-0.208715	0.834671	0.937746
Binge drinking	Agreebleness	Behavior/personality	0.1261	0.0638	0.0833298	0.07067	0.06946	0.430176	0.09574	0.05076	0.0956725	NA	NA	NA
Binge drinking	Amygdala Volume	Substance Use	0.02345	0.129	0.880606	-0.1352	0.1156	0.378461	-0.06124	0.09246	0.612405	NA	NA	NA
Binge drinking	Alcohol Use Disorder (AUD)	Substance Use	0.6242	0.0645	3.80357e-21	0.7108	0.0579	2.14775e-33	0.6911	0.03987	3.8056e-66	0.999128	0.317733	0.838541
Binge drinking	AUDIT consumption	Substance Use	0.904	0.04601	4.3097e-84	0.9314	0.04165	6.5604e-109	0.9472	0.01676	0	0.441497	0.658853	0.838541
Binge drinking	Bipolar Disorder	Psychiatry Disorders	0.1341	0.05684	0.0350586	0.06002	0.05084	0.378461	0.09494	0.04089	0.0368108	-0.971422	0.331338	0.838541
Binge drinking	Body Mass Index (BMI)	Anthropomorphic Measures	0.1666	0.03657	2.18847e-05	0.07982	0.03563	0.0508563	0.1236	0.02901	5.1475e-05	-1.69965	0.0891959	0.468279
Binge drinking	Antisocial Behavior	Psychiatry Disorders	0.2796	0.1014	0.0133205	0.3792	0.09615	0.000345394	0.3382	0.07545	2.17733e-05	0.712761	0.475994	0.838541
Binge drinking	Cannabis Lifetime Use	Substance Use	0.2259	0.06534	0.0016114	0.3304	0.05727	4.36377e-08	0.2889	0.0439	2.57785e-10	1.20273	0.229082	0.838541
Binge drinking	Conscientiousness	Behavior/personality	-0.2842	0.06805	0.000110611	-0.2162	0.0658	0.0031487	-0.2506	0.05395	1.1005e-05	0.718363	0.472533	0.838541
Binge drinking	Cannabis Use Disorder (CUD)	Substance Use	0.3842	0.08107	9.54062e-06	0.2517	0.07968	0.00449856	0.3199	0.05929	2.33286e-07	-1.16564	0.243761	0.838541
Binge drinking	Suicide Attempt	Psychiatry Disorders	0.2976	0.07442	0.0002059	0.2501	0.06989	0.00122972	0.2805	0.05042	1.04528e-07	-0.465263	0.641743	0.838541
Binge drinking	Cannabis Use Disorder MVP EUR	Substance Use	0.3448	0.06375	3.46262e-07	0.322	0.05452	2.08858e-08	0.3394	0.04107	9.16545e-16	-0.271805	0.785772	0.937746
Binge drinking	Educational attainment	Cognitive	-0.06065	0.03751	0.170884	-0.04934	0.03875	0.335186	-0.05531	0.03179	0.129141	NA	NA	NA
Binge drinking	Post Traumatic Stress Disorder (PTSD)	Psychiatry Disorders	0.1265	0.04466	0.0112488	0.06235	0.0458	0.293129	0.09459	0.03349	0.0093365	-1.00281	0.31595	0.838541
Binge drinking	Extraversion	Behavior/personality	0.09638	0.06227	0.183845	0.09063	0.06184	0.247115	0.1034	0.05192	0.0785733	NA	NA	NA
Binge drinking	Infant Birth Weight	Anthropomorphic Measures	0.0898	0.04717	0.0962388	0.07588	0.05036	0.234123	0.0832	0.03649	0.039102	NA	NA	NA
Binge drinking	Externalizing	Externalizing/risk behavior	0.4996	0.05679	1.2425e-17	0.4045	0.04528	3.70975e-18	0.4487	0.03442	6.72725e-38	-1.30934	0.190418	0.799756
Binge drinking	Nicotine Dependence (FTND)	Substance Use	0.2404	0.09459	0.023075	0.1787	0.0932	0.103081	0.1989	0.07116	0.00995919	-0.464639	0.64219	0.838541
Binge drinking	Age at First Sex	Externalizing/risk behavior	-0.3044	0.05077	1.4484e-08	-0.1295	0.04558	0.0118465	-0.2104	0.03646	4.03179e-08	2.56344	0.0103639	0.217642
Binge drinking	Age at First Birth	Externalizing/risk behavior	-0.07825	0.04995	0.180896	-0.01781	0.04801	0.781765	-0.04185	0.03689	0.379406	NA	NA	NA
Binge drinking	Childhood BMI	Anthropomorphic Measures	0.08998	0.06737	0.263135	-0.04816	0.06158	0.550504	0.008293	0.05159	0.934551	NA	NA	NA
Binge drinking	Height	Anthropomorphic Measures	-0.0358	0.0789	0.736146	0.0604	0.0767	0.550504	0.0147	0.0668	0.912405	NA	NA	NA
Binge drinking	Age of Smoking Initiation_eur	Substance Use	-0.2806	0.06178	2.201e-05	-0.2237	0.05682	0.000345394	-0.2467	0.04516	1.75632e-07	0.677896	0.497838	0.838541
Binge drinking	Cigarettes per day (CPD)	Substance Use	0.1708	0.05295	0.00342165	0.1285	0.05518	0.0414515	0.1482	0.04358	0.00149233	-0.553117	0.580183	0.838541
Binge drinking	Drinks per Week (DPW)	Substance Use	0.8407	0.06375	3.6565e-38	0.9059	0.06021	1.3206e-49	0.8961	0.03591	6.532e-136	0.743539	0.457155	0.838541
Binge drinking	Smoking Cessation	Substance Use	0.1929	0.06002	0.00345007	0.1475	0.04956	0.00796019	0.1739	0.04256	0.00010366	-0.58327	0.559711	0.838541
Binge drinking	Smoking Initiation	Substance Use	0.4497	0.04583	1.19517e-21	0.4467	0.04329	6.94617e-24	0.4552	0.0323	4.23971e-44	-0.0475866	0.962046	0.962046
Binge drinking	Birth head circumference	Anthropomorphic Measures	0.1254	0.1097	0.352216	0.2634	0.1098	0.0354785	0.2046	0.0815	0.0225518	0.889118	0.37394	0.838541
Binge drinking	Infant Head Circumference	Anthropomorphic Measures	0.1257	0.08622	0.214035	-0.06071	0.102	0.664151	0.01527	0.07348	0.912405	NA	NA	NA
Binge drinking	Household Income	Demographics	-0.1264	0.09587	0.265824	-0.01642	0.09457	0.887088	-0.05076	0.07139	0.594282	NA	NA	NA
Binge drinking	Individual Income	Demographics	-0.06844	0.1112	0.677739	0.04839	0.1127	0.764624	-0.01035	0.08836	0.946806	NA	NA	NA
Binge drinking	Autism Spectrum Disorder	Psychiatry Disorders	0.041	0.08287	0.734613	-0.02533	0.07864	0.792021	-0.002079	0.06328	0.9748	NA	NA	NA
Binge drinking	Opioid Use Disorder - Kember 2022 (OUD)	Substance Use	0.1697	0.08021	0.0643111	0.5205	0.08286	2.3856e-09	0.3808	0.06665	4.92563e-08	3.04189	0.002351	0.0987418
Binge drinking	Parental lifespan	Externalizing/risk behavior	-0.1159	0.05863	0.0833298	-0.2292	0.06227	0.000869563	-0.186	0.04529	9.81759e-05	-1.32471	0.185266	0.799756
Binge drinking	Loneliness	Psychiatry Disorders	0.0595	0.05727	0.407977	-0.005241	0.06353	0.9343	0.02556	0.04795	0.691377	NA	NA	NA
Binge drinking	Morning person	Behavior/personality	-0.1778	0.04519	0.000256526	-0.1922	0.04717	0.00021868	-0.1963	0.03432	4.92563e-08	-0.220442	0.825527	0.937746
Binge drinking	Executive Function (EF)	Cognitive	0.08043	0.04468	0.11862	0.04636	0.04241	0.397455	0.06336	0.03287	0.0890307	NA	NA	NA
Binge drinking	Anxiety Disorder	Psychiatry Disorders	0.146	0.1895	0.579965	0.07943	0.1984	0.776267	0.1189	0.1366	0.496096	NA	NA	NA
Binge drinking	Wellbeing	Behavior/personality	-0.1405	0.04976	0.0112488	-0.006058	0.04668	0.909611	-0.06727	0.03952	0.136953	1.97048	0.0487837	0.341486
Binge drinking	Opioid prescriptions - Opioid Medication Use	Substance Use	0.132	0.06668	0.0833298	0.1045	0.06662	0.212454	0.1206	0.05248	0.0383578	NA	NA	NA
Binge drinking	Neuroticism	Behavior/personality	0.04652	0.05212	0.498474	-0.03776	0.05017	0.562644	-0.001408	0.04458	0.9748	NA	NA	NA
Binge drinking	Occupational Income	Demographics	0.01717	0.08423	0.875493	0.04125	0.0775	0.691959	0.02906	0.05901	0.712748	NA	NA	NA
Binge drinking	Obsessive Compulsive Disorder (OCD)	Psychiatry Disorders	-0.03677	0.1107	0.783967	0.1219	0.1049	0.378461	0.04604	0.08451	0.691377	NA	NA	NA
Binge drinking	Openness	Behavior/personality	-0.1808	0.06887	0.0187741	-0.1726	0.07014	0.0308184	-0.1779	0.05905	0.00540644	0.0834189	0.933518	0.962046
Binge drinking	Problematic Alcohol Use (PAU)	Substance Use	0.5462	0.04754	3.35475e-29	0.5943	0.04551	1.34663e-37	0.5905	0.03064	2.10397e-81	0.73087	0.464858	0.838541
Binge drinking	Cross-disorder (PGC)	Psychiatry Disorders	-0.1217	0.04639	0.0187741	-0.08407	0.03854	0.0574332	-0.1048	0.03164	0.0019852	0.623937	0.532669	0.838541
Binge drinking	Major Depressive Disorder (MDD)	Psychiatry Disorders	0.191	0.04021	9.54062e-06	0.08207	0.0378	0.0574332	0.1336	0.03093	4.10222e-05	-1.97381	0.0484035	0.341486
Binge drinking	Panic Disorder	Psychiatry Disorders	-0.04489	0.13	0.783967	0.06794	0.1267	0.691959	0.01439	0.0969	0.934551	NA	NA	NA
Binge drinking	Schizophrenia	Psychiatry Disorders	-0.02562	0.04225	0.677739	0.1103	0.04324	0.024621	0.05075	0.03481	0.218891	2.2483	0.0245572	0.308476
Binge drinking	Alzheimer's Disease	Substance Use	0.0481	0.1129	0.743281	0.1273	0.1221	0.42174	0.1034	0.0924	0.381082	NA	NA	NA
Binge drinking	Anorexia Nervosa (AN)	Psychiatry Disorders	-0.03099	0.06898	0.736146	-0.05855	0.05927	0.441292	-0.0437	0.04902	0.4899	NA	NA	NA
Binge drinking	AUDIT problems	Substance Use	0.7434	0.06482	3.35475e-29	0.6996	0.07139	1.14614e-21	0.7481	0.0476	1.33717e-54	-0.45423	0.649664	0.838541
Binge drinking	General Risk Tolerance	Externalizing/risk behavior	0.271	0.05319	1.775e-06	0.148	0.04629	0.00412096	0.2063	0.03825	2.33286e-07	-1.74438	0.0810921	0.468279
Binge drinking	Intelligence	Cognitive	0.02635	0.04311	0.677739	0.0152	0.04174	0.781765	0.02789	0.03339	0.51158	NA	NA	NA
Binge drinking	Anxiety Disorders	Psychiatry Disorders	-0.1493	0.06295	0.0349478	0.05392	0.06885	0.550504	-0.05167	0.05207	0.446882	2.17837	0.0293786	0.308476
Binge drinking	Tourette's Syndrome	Psychiatry Disorders	-0.03692	0.09357	0.757078	-0.05136	0.08587	0.664151	-0.062	0.06808	0.485613	NA	NA	NA
Binge drinking	Tobacco Use Disorder (TUD)	Substance Use	0.3334	0.05819	5.97583e-08	0.3885	0.0535	2.99778e-12	0.379	0.04419	7.80211e-17	0.697059	0.485766	0.838541
Binge drinking	Waist-to-hip Ratio	Anthropomorphic Measures	0.1288	0.04029	0.00351957	0.1318	0.03885	0.0022407	0.1322	0.03055	4.09615e-05	0.0536004	0.957254	0.962046
AUDIT total	Maternal smoking around birth	Externalizing/risk behavior	0.2403	0.05623	6.816e-05	0.2107	0.0572	0.0010792	0.237	0.0454	7.60118e-07	-0.369031	0.712105	0.772328
AUDIT total	Father's age at death	Externalizing/risk behavior	0.2295	0.0748	0.00509543	0.0617	0.06756	0.502708	0.1636	0.05952	0.0121674	-1.66478	0.0959557	0.27644
AUDIT total	Townsend Deprivation Index (TDI)	Demographics	-0.07382	0.06102	0.321488	0.0463	0.0647	0.5609	-0.0268	0.0448	0.650833	NA	NA	NA
AUDIT total	Ever Self-harmed	Psychiatry Disorders	-0.07026	0.1105	0.642795	-0.1764	0.1319	0.305976	-0.1229	0.0978	0.279981	NA	NA	NA
AUDIT total	Recent thoughts of suicide or self-harm	Psychiatry Disorders	-0.2606	0.1601	0.153094	-0.5008	0.1659	0.009017	-0.3743	0.1334	0.0105038	-1.04184	0.297485	0.449765
AUDIT total	Number of sexual partners	Externalizing/risk behavior	0.2817	0.04839	3.44942e-08	0.1675	0.05409	0.00731674	0.2404	0.04014	9.98733e-09	-1.57352	0.115599	0.27644
AUDIT total	Problematic Opioid Use (POU)	Substance Use	0.2183	0.08895	0.0278872	0.207	0.08628	0.0466612	0.2171	0.06397	0.00157551	-0.0911873	0.927344	0.933521
AUDIT total	Delay Discounting	Behavior/personality	-0.1395	0.0581	0.0313168	-0.2768	0.06306	7.35818e-05	-0.2041	0.04404	1.2638e-05	-1.60126	0.109319	0.27644
AUDIT total	Mother's age at death	Externalizing/risk behavior	-0.03645	0.1616	0.870545	-0.318	0.137	0.0554346	-0.1703	0.1158	0.204306	NA	NA	NA
AUDIT total	In paid employment or Self-employed	Demographics	0.1054	0.09149	0.346786	0.1978	0.09376	0.0826203	0.1512	0.07449	0.0704056	NA	NA	NA
AUDIT total	Household Income UKBB	Demographics	0.322	0.04456	4.37538e-12	0.1932	0.05028	0.000616686	0.2781	0.03577	5.3534e-14	-1.91713	0.0552218	0.252657
AUDIT total	Addiction Factor	Substance Use	0.4713	0.05641	7.69167e-16	0.4183	0.06722	5.79833e-09	0.4677	0.04419	4.24817e-25	-0.603967	0.545866	0.718217
AUDIT total	Attention-Deficit/Hyperactivity Disorder (ADHD)	Psychiatry Disorders	-0.1344	0.05071	0.0173132	0.0201	0.05633	0.812781	-0.07236	0.04429	0.159441	2.03845	0.0415052	0.249031
AUDIT total	Agreebleness	Behavior/personality	0.03603	0.06837	0.706508	0.06253	0.07326	0.507844	0.04809	0.05543	0.488281	NA	NA	NA
AUDIT total	Amygdala Volume	Substance Use	-0.07492	0.1168	0.642795	0.02739	0.1105	0.878543	-0.02882	0.083	0.771887	NA	NA	NA
AUDIT total	Alcohol Use Disorder (AUD)	Substance Use	0.6009	0.04724	8.236e-36	0.5278	0.05445	5.76875e-21	0.5896	0.03623	2.57375e-58	-1.01406	0.310552	0.449765
AUDIT total	AUDIT consumption	Substance Use	0.9491	0.07446	7.76267e-36	0.75	0.07217	6.41367e-24	0.891	0.05094	3.976e-67	-1.92004	0.0548527	0.252657
AUDIT total	Bipolar Disorder	Psychiatry Disorders	0.1034	0.04952	0.0645927	0.08986	0.05069	0.169268	0.1021	0.03801	0.0142177	NA	NA	NA
AUDIT total	Body Mass Index (BMI)	Anthropomorphic Measures	-0.295	0.03545	8.68229e-16	-0.1642	0.03708	6.7308e-05	-0.2468	0.02626	5.58871e-20	2.54974	0.0107804	0.151742
AUDIT total	Antisocial Behavior	Psychiatry Disorders	-0.1752	0.093	0.0960759	0.08797	0.1004	0.507844	-0.06756	0.07365	0.471887	NA	NA	NA
AUDIT total	Cannabis Lifetime Use	Substance Use	0.3611	0.06099	2.07836e-08	0.2416	0.06705	0.00139515	0.3234	0.0472	4.31325e-11	-1.31841	0.187366	0.32789
AUDIT total	Conscientiousness	Behavior/personality	-0.1067	0.06552	0.153094	-0.06885	0.06963	0.486054	-0.09487	0.05257	0.114713	NA	NA	NA
AUDIT total	Cannabis Use Disorder (CUD)	Substance Use	0.1879	0.0762	0.0277306	0.1381	0.07874	0.170916	0.1763	0.06278	0.0105038	-0.454488	0.649478	0.737245
AUDIT total	Suicide Attempt	Psychiatry Disorders	0.1257	0.0636	0.0795035	0.07217	0.06536	0.415967	0.107	0.05083	0.0612332	NA	NA	NA
AUDIT total	Cannabis Use Disorder MVP EUR	Substance Use	0.2013	0.05441	0.000590119	0.1206	0.05578	0.0749172	0.1734	0.04293	0.000152508	-1.03565	0.300366	0.449765
AUDIT total	Educational attainment	Cognitive	0.2447	0.03743	4.89111e-10	0.164	0.03565	3.32122e-05	0.2181	0.02799	5.17511e-14	-1.56121	0.118474	0.27644
AUDIT total	Post Traumatic Stress Disorder (PTSD)	Psychiatry Disorders	-0.1055	0.04116	0.0216759	-0.05938	0.04841	0.355	-0.08898	0.0354	0.0229119	0.725811	0.467954	0.655136
AUDIT total	Extraversion	Behavior/personality	0.1154	0.05793	0.0784212	0.09195	0.06728	0.304768	0.1075	0.04809	0.0449785	NA	NA	NA
AUDIT total	Infant Birth Weight	Anthropomorphic Measures	0.07829	0.04692	0.150157	-0.0399	0.04675	0.507844	0.03154	0.03685	0.488281	NA	NA	NA
AUDIT total	Externalizing	Externalizing/risk behavior	0.267	0.042	1.4697e-09	0.236	0.04174	1.58229e-07	0.2571	0.03163	3.81625e-15	-0.52353	0.600605	0.720727
AUDIT total	Nicotine Dependence (FTND)	Substance Use	-0.1143	0.1027	0.363192	-0.07291	0.09403	0.536295	-0.1041	0.08244	0.279981	NA	NA	NA
AUDIT total	Age at First Sex	Externalizing/risk behavior	-0.002256	0.04313	0.97199	-0.1046	0.04242	0.0403813	-0.0448	0.0349	0.277318	-1.69177	0.090689	0.27644
AUDIT total	Age at First Birth	Externalizing/risk behavior	0.2638	0.04834	2.14775e-07	0.04433	0.04646	0.492653	0.1801	0.03693	4.03579e-06	-3.27338	0.0010627	0.0446332
AUDIT total	Childhood BMI	Anthropomorphic Measures	-0.111	0.06814	0.153094	-0.04141	0.07337	0.655605	-0.08445	0.0567	0.201758	NA	NA	NA
AUDIT total	Height	Anthropomorphic Measures	0.07251	0.06821	0.385543	0.0164	0.0733	0.885348	0.0491	0.0566	0.488281	NA	NA	NA
AUDIT total	Age of Smoking Initiation_eur	Substance Use	0.03083	0.05062	0.652839	-0.008424	0.06225	0.918267	0.02135	0.04439	0.710563	NA	NA	NA
AUDIT total	Cigarettes per day (CPD)	Substance Use	-0.1911	0.04607	9.88083e-05	-0.06475	0.04895	0.306951	-0.1451	0.03965	0.000620148	1.87964	0.0601565	0.252657
AUDIT total	Drinks per Week (DPW)	Substance Use	0.9103	0.05384	2.8258e-62	0.8209	0.06042	3.4151e-40	0.9022	0.03609	4.5795e-136	-1.10469	0.269295	0.435015
AUDIT total	Smoking Cessation	Substance Use	0.03949	0.05127	0.569549	-0.07884	0.05536	0.288484	-0.01043	0.0409	0.821954	NA	NA	NA
AUDIT total	Smoking Initiation	Substance Use	0.2296	0.04078	8.47267e-08	0.1993	0.0398	4.89013e-06	0.2227	0.03093	3.93082e-12	-0.531739	0.594907	0.720727
AUDIT total	Birth head circumference	Anthropomorphic Measures	0.2923	0.1021	0.00964913	-0.01001	0.1063	0.938214	0.1791	0.07869	0.0416169	-2.05108	0.0402596	0.249031
AUDIT total	Infant Head Circumference	Anthropomorphic Measures	0.186	0.08932	0.0645927	0.01557	0.09849	0.912976	0.1204	0.07387	0.159441	NA	NA	NA
AUDIT total	Household Income	Demographics	0.4292	0.09679	3.64467e-05	0.4173	0.1048	0.000404108	0.4369	0.08219	4.70375e-07	-0.0834162	0.933521	0.933521
AUDIT total	Individual Income	Demographics	0.5696	0.121	1.04829e-05	0.1533	0.1098	0.295833	0.4025	0.08775	1.52819e-05	-2.54786	0.0108387	0.151742
AUDIT total	Autism Spectrum Disorder	Psychiatry Disorders	-0.1027	0.07899	0.280378	0.05066	0.07652	0.591279	-0.04335	0.06286	0.590142	NA	NA	NA
AUDIT total	Opioid Use Disorder - Kember 2022 (OUD)	Substance Use	0.3048	0.07341	9.88083e-05	0.07271	0.07939	0.502708	0.215	0.05703	0.000415096	-2.14643	0.0318391	0.249031
AUDIT total	Parental lifespan	Externalizing/risk behavior	0.1221	0.05502	0.0485531	-0.02073	0.06252	0.82127	0.063	0.04753	0.2627	-1.71501	0.0863436	0.27644
AUDIT total	Loneliness	Psychiatry Disorders	-0.2141	0.05414	0.00021726	-0.08567	0.05717	0.257135	-0.1655	0.04692	0.00099755	1.63112	0.102865	0.27644
AUDIT total	Morning person	Behavior/personality	-0.176	0.04243	9.88083e-05	-0.09226	0.04139	0.0653961	-0.146	0.03292	2.73646e-05	1.41276	0.157728	0.32789
AUDIT total	Executive Function (EF)	Cognitive	0.01505	0.04377	0.810842	-0.05381	0.04804	0.414482	-0.01431	0.03585	0.751739	NA	NA	NA
AUDIT total	Anxiety Disorder	Psychiatry Disorders	0.006484	0.1861	0.9722	0.1534	0.1713	0.506012	0.06807	0.1414	0.710563	NA	NA	NA
AUDIT total	Wellbeing	Behavior/personality	0.03239	0.04989	0.642795	-0.08391	0.05094	0.207905	-0.01564	0.04042	0.751739	NA	NA	NA
AUDIT total	Opioid prescriptions - Opioid Medication Use	Substance Use	-0.3801	0.06743	8.47267e-08	-0.1735	0.06725	0.0304806	-0.3028	0.04934	4.26507e-09	2.16941	0.0300515	0.249031
AUDIT total	Neuroticism	Behavior/personality	0.00806	0.04402	0.879474	0.03464	0.04632	0.546941	0.02056	0.037	0.673336	NA	NA	NA
AUDIT total	Occupational Income	Demographics	0.2294	0.07301	0.00426254	0.1796	0.0782	0.0568789	0.2125	0.05617	0.000406015	-0.465488	0.641582	0.737245
AUDIT total	Obsessive Compulsive Disorder (OCD)	Psychiatry Disorders	0.2304	0.104	0.0485531	0.1745	0.114	0.247711	0.2195	0.08788	0.0233366	-0.362255	0.717162	0.772328
AUDIT total	Openness	Behavior/personality	0.03673	0.07141	0.706508	-0.05801	0.07079	0.522991	-0.00478	0.05584	0.9318	NA	NA	NA
AUDIT total	Problematic Alcohol Use (PAU)	Substance Use	0.6552	0.05013	1.73595e-37	0.5682	0.05366	1.19635e-24	0.6395	0.0361	1.1715e-68	-1.18475	0.236115	0.396674
AUDIT total	Cross-disorder (PGC)	Psychiatry Disorders	-0.03173	0.04091	0.569549	-0.1108	0.04056	0.0213778	-0.06466	0.0319	0.0704056	-1.37254	0.169895	0.32789
AUDIT total	Major Depressive Disorder (MDD)	Psychiatry Disorders	-0.008333	0.04034	0.873196	0.04151	0.04249	0.486054	0.01507	0.03413	0.730967	NA	NA	NA
AUDIT total	Panic Disorder	Psychiatry Disorders	-0.05226	0.1246	0.760714	0.02667	0.142	0.901806	-0.02786	0.1045	0.821954	NA	NA	NA
AUDIT total	Schizophrenia	Psychiatry Disorders	0.1087	0.03889	0.0115286	0.1241	0.04618	0.0231976	0.1197	0.03128	0.000352542	0.255077	0.798664	0.838597
AUDIT total	Alzheimer's Disease	Substance Use	0.04965	0.1056	0.730842	0.2914	0.1468	0.107874	0.1482	0.0953	0.181277	NA	NA	NA
AUDIT total	Anorexia Nervosa (AN)	Psychiatry Disorders	0.1941	0.05815	0.00222204	0.08173	0.06082	0.305976	0.1515	0.04801	0.00355	-1.33542	0.181738	0.32789
AUDIT total	AUDIT problems	Substance Use	0.7953	0.08984	1.21268e-17	0.6252	0.08631	6.2054e-12	0.747	0.06467	1.02524e-29	-1.36537	0.172138	0.32789
AUDIT total	General Risk Tolerance	Externalizing/risk behavior	0.1519	0.04876	0.00450728	0.1907	0.04926	0.000589846	0.1742	0.03874	2.23005e-05	0.559792	0.575622	0.720727
AUDIT total	Intelligence	Cognitive	0.1758	0.04163	8.1819e-05	0.1397	0.04317	0.0047925	0.1654	0.03301	2.14972e-06	-0.601942	0.547213	0.718217
AUDIT total	Anxiety Disorders	Psychiatry Disorders	-0.01583	0.06546	0.870288	0.004612	0.07228	0.9491	-0.009678	0.05446	0.871271	NA	NA	NA
AUDIT total	Tourette's Syndrome	Psychiatry Disorders	-0.02612	0.0802	0.813442	-0.06854	0.08674	0.534991	-0.05166	0.0649	0.521605	NA	NA	NA
AUDIT total	Tobacco Use Disorder (TUD)	Substance Use	0.2165	0.0499	5.38105e-05	0.09404	0.05782	0.210769	0.1712	0.03824	2.32757e-05	-1.6034	0.108846	0.27644
AUDIT total	Waist-to-hip Ratio	Anthropomorphic Measures	-0.2095	0.03682	6.93615e-08	-0.1364	0.0402	0.00288302	-0.1842	0.02822	3.67015e-10	1.34095	0.179938	0.32789
PAU	Maternal smoking around birth	Externalizing/risk behavior	0.3843	0.0502	6.9225e-14	0.507	0.0317	7.57333e-57	0.5033	0.025	2.50393e-89	2.06666	0.0387661	0.141382
PAU	Father's age at death	Externalizing/risk behavior	-0.1279	0.06091	0.052821	-0.2865	0.04282	3.92275e-11	-0.2969	0.03515	5.37825e-17	-2.13014	0.0331601	0.128495
PAU	Townsend Deprivation Index (TDI)	Demographics	0.373	0.0522	3.0175e-12	0.4039	0.0349	1.63004e-30	0.4116	0.0269	1.77809e-52	0.4921	0.622649	0.826904
PAU	Ever Self-harmed	Psychiatry Disorders	0.315	0.0978	0.00239158	0.409	0.0863	3.21766e-06	0.3647	0.057	2.73857e-10	0.720682	0.471105	0.712403
PAU	Recent thoughts of suicide or self-harm	Psychiatry Disorders	0.2799	0.1163	0.0273688	0.1139	0.0784	0.159477	0.2385	0.0742	0.00163175	-1.18353	0.236597	0.433579
PAU	Number of sexual partners	Externalizing/risk behavior	0.4641	0.04567	2.0803e-23	0.3676	0.02805	1.207e-38	0.41	0.02072	1.42418e-86	-1.8005	0.0717815	0.234234
PAU	Problematic Opioid Use (POU)	Substance Use	0.4704	0.08139	1.89164e-08	0.4842	0.06189	9.7673e-15	0.5281	0.05467	8.79611e-22	0.134966	0.892639	0.959622
PAU	Delay Discounting	Behavior/personality	-0.005666	0.05544	0.9186	0.2032	0.038	1.51298e-07	0.1643	0.0303	8.1998e-08	3.10752	0.00188663	0.0106337
PAU	Mother's age at death	Externalizing/risk behavior	-0.4254	0.1399	0.00427821	-0.409	0.0879	4.86646e-06	-0.4693	0.0798	6.20872e-09	0.0992602	0.920932	0.959622
PAU	In paid employment or Self-employed	Demographics	0.06668	0.08196	0.473559	-0.2733	0.05141	1.75023e-07	-0.2386	0.04541	2.02077e-07	-3.51403	0.000441363	0.0030405
PAU	Household Income UKBB	Demographics	-0.06858	0.04202	0.137445	-0.241	0.02726	2.22161e-18	-0.2378	0.02348	8.31714e-24	-3.44236	0.000576673	0.00357537
PAU	Addiction Factor	Substance Use	0.7001	0.03922	6.958e-70	0.9028	0.01316	0	0.989	0.01262	0	4.8998	9.59321e-07	1.73561e-05
PAU	Attention-Deficit/Hyperactivity Disorder (ADHD)	Psychiatry Disorders	0.2805	0.04798	1.37085e-08	0.3471	0.02873	4.22773e-33	0.3722	0.02411	2.84645e-53	1.1909	0.233692	0.433579
PAU	Agreebleness	Behavior/personality	-0.07349	0.06078	0.282256	-0.139	0.03909	0.000505842	-0.1949	0.03301	5.46391e-09	-0.906524	0.364659	0.611049
PAU	Amygdala Volume	Substance Use	0.09169	0.09422	0.404578	-0.1115	0.07388	0.14555	-0.0683	0.05324	0.21141	NA	NA	NA
PAU	Alcohol Use Disorder (AUD)	Substance Use	0.8789	0.0396	1.491e-107	0.9683	0.004937	0	1.274	0.0147	0	2.24023	0.0250758	0.103647
PAU	AUDIT consumption	Substance Use	0.6285	0.04388	1.59243e-45	0.6597	0.03245	4.56336e-91	0.5939	0.02499	5.17655e-124	0.571688	0.567533	0.781935
PAU	Bipolar Disorder	Psychiatry Disorders	0.3318	0.04081	1.78753e-15	0.3226	0.02721	6.32826e-32	0.3155	0.02299	2.12148e-42	-0.187566	0.851217	0.959622
PAU	Body Mass Index (BMI)	Anthropomorphic Measures	0.03998	0.03133	0.256107	-0.02669	0.02093	0.217626	0.02361	0.01686	0.173627	NA	NA	NA
PAU	Antisocial Behavior	Psychiatry Disorders	0.4087	0.09024	1.27585e-05	0.4241	0.05403	8.24389e-15	0.4833	0.05055	2.26432e-21	0.146418	0.883592	0.959622
PAU	Cannabis Lifetime Use	Substance Use	0.4146	0.05395	5.68e-14	0.3183	0.03613	2.71091e-18	0.3049	0.02979	2.92353e-24	-1.48312	0.138042	0.381282
PAU	Conscientiousness	Behavior/personality	-0.2287	0.05707	0.000124351	-0.1477	0.03623	6.59286e-05	-0.1866	0.03001	8.27233e-10	1.19825	0.230821	0.433579
PAU	Cannabis Use Disorder (CUD)	Substance Use	0.4857	0.06815	3.17957e-12	0.5831	0.0437	5.42941e-40	0.5823	0.03574	4.18526e-59	1.2031	0.228937	0.433579
PAU	Suicide Attempt	Psychiatry Disorders	0.476	0.06018	1.01767e-14	0.507	0.03026	2.95469e-62	0.5977	0.02739	7.37308e-105	0.460217	0.64536	0.828934
PAU	Cannabis Use Disorder MVP EUR	Substance Use	0.5409	0.05467	2.84645e-22	0.6863	0.02499	5.76283e-165	0.8693	0.02521	2.627e-259	2.41887	0.015569	0.074252
PAU	Educational attainment	Cognitive	-0.02857	0.03241	0.454761	-0.227	0.02104	1.05135e-26	-0.2151	0.01756	4.18393e-34	-5.13528	2.8172e-07	8.73331e-06
PAU	Post Traumatic Stress Disorder (PTSD)	Psychiatry Disorders	0.3696	0.03911	1.85692e-20	0.3655	0.02653	1.54869e-42	0.4486	0.02247	4.65937e-88	-0.0867556	0.930866	0.959622
PAU	Extraversion	Behavior/personality	0.006794	0.05826	0.9186	0.09139	0.03198	0.0052185	0.07271	0.0314	0.0243293	1.27288	0.203059	0.433579
PAU	Infant Birth Weight	Anthropomorphic Measures	-0.009552	0.03985	0.846362	-0.02227	0.0263	0.414619	-0.00761	0.02122	0.751556	NA	NA	NA
PAU	Externalizing	Externalizing/risk behavior	0.5176	0.03571	1.51467e-46	0.5246	0.02159	1.95757e-129	0.553	0.01841	2.61813e-197	0.167748	0.866782	0.959622
PAU	Nicotine Dependence (FTND)	Substance Use	0.2923	0.08949	0.0020897	0.3437	0.07235	3.11783e-06	0.3572	0.05853	1.67818e-09	0.446653	0.655126	0.828934
PAU	Age at First Sex	Externalizing/risk behavior	-0.331	0.04056	1.4555e-15	-0.3495	0.02718	2.85121e-37	-0.388	0.0222	8.55944e-68	-0.378905	0.704758	0.856765
PAU	Age at First Birth	Externalizing/risk behavior	-0.09239	0.041	0.0366028	-0.2836	0.02463	3.1808e-30	-0.2842	0.02138	7.04538e-40	-3.99776	6.39439e-05	0.000660754
PAU	Childhood BMI	Anthropomorphic Measures	-0.0247	0.06054	0.724094	-0.1256	0.03805	0.00126617	-0.06076	0.03432	0.0843152	-1.4111	0.158215	0.408722
PAU	Height	Anthropomorphic Measures	-0.0345	0.0612	0.635672	0.0194	0.043	0.661314	0.0043	0.0344	0.901	NA	NA	NA
PAU	Age of Smoking Initiation_eur	Substance Use	-0.223	0.04753	5.99062e-06	-0.291	0.03096	1.3441e-20	-0.3107	0.02461	3.99704e-36	-1.19879	0.230611	0.433579
PAU	Cigarettes per day (CPD)	Substance Use	0.1135	0.0472	0.0273688	0.1845	0.0506	0.0003692	0.2014	0.03326	2.19311e-09	1.02606	0.304864	0.540045
PAU	Drinks per Week (DPW)	Substance Use	0.7504	0.04211	9.07025e-70	0.748	0.02177	1.47325e-257	0.7582	0.01759	0	-0.0506281	0.959622	0.959622
PAU	Smoking Cessation	Substance Use	0.3165	0.0533	8.1508e-09	0.3754	0.03068	7.03238e-34	0.4019	0.02642	9.0525e-52	0.957736	0.338196	0.582449
PAU	Smoking Initiation	Substance Use	0.5002	0.03555	5.35162e-44	0.4975	0.02074	2.86662e-126	0.53	0.01735	5.88286e-204	-0.0656015	0.947695	0.959622
PAU	Birth head circumference	Anthropomorphic Measures	0.07847	0.09123	0.461145	-0.06436	0.06028	0.302757	0.01388	0.04501	0.76893	NA	NA	NA
PAU	Infant Head Circumference	Anthropomorphic Measures	-0.06407	0.0758	0.463246	-0.1228	0.05305	0.0244003	-0.092	0.04588	0.051475	-0.634782	0.525571	0.7578
PAU	Household Income	Demographics	-0.1901	0.08398	0.0363952	-0.2106	0.05914	0.000503008	-0.2273	0.04569	8.80132e-07	-0.199583	0.841807	0.959622
PAU	Individual Income	Demographics	-0.1604	0.09795	0.137445	-0.1987	0.06837	0.00456019	-0.215	0.05329	7.06127e-05	-0.320632	0.748489	0.892429
PAU	Autism Spectrum Disorder	Psychiatry Disorders	0.1233	0.06633	0.0875945	0.03757	0.04526	0.418283	0.06788	0.03532	0.0615671	NA	NA	NA
PAU	Opioid Use Disorder - Kember 2022 (OUD)	Substance Use	0.3863	0.06758	2.66862e-08	0.7581	0.03554	4.24422e-100	0.7732	0.03424	3.69792e-112	4.86933	1.11975e-06	1.73561e-05
PAU	Parental lifespan	Externalizing/risk behavior	-0.1998	0.0477	5.86794e-05	-0.2879	0.0326	2.26313e-18	-0.3212	0.02636	8.86276e-34	-1.52486	0.127294	0.375822
PAU	Loneliness	Psychiatry Disorders	0.2993	0.04691	5.23625e-10	0.232	0.03239	1.49287e-12	0.2772	0.02517	7.41063e-28	-1.18058	0.237769	0.433579
PAU	Morning person	Behavior/personality	-0.09597	0.03961	0.027335	-0.1236	0.02448	7.18068e-07	-0.1162	0.0202	1.24534e-08	-0.593375	0.55293	0.779129
PAU	Executive Function (EF)	Cognitive	-0.08255	0.03606	0.0348058	-0.2449	0.02678	1.3987e-19	-0.2248	0.02082	7.5303e-27	-3.61448	0.000300946	0.00233233
PAU	Anxiety Disorder	Psychiatry Disorders	0.4408	0.1901	0.0329343	0.2829	0.09506	0.00370341	0.3637	0.1003	0.00036603	-0.742909	0.457537	0.709182
PAU	Wellbeing	Behavior/personality	-0.3849	0.04405	1.13127e-17	-0.2806	0.02828	8.99333e-23	-0.3545	0.02256	3.85429e-55	1.99249	0.0463173	0.159537
PAU	Opioid prescriptions - Opioid Medication Use	Substance Use	0.1005	0.04883	0.056587	0.2373	0.03338	2.13e-12	0.2588	0.02771	1.76379e-20	2.31281	0.0207333	0.0918187
PAU	Neuroticism	Behavior/personality	0.2312	0.04663	1.63529e-06	0.2276	0.02883	5.92343e-15	0.2749	0.02476	2.74839e-28	-0.0656663	0.947644	0.959622
PAU	Occupational Income	Demographics	-0.09168	0.06312	0.192489	-0.1822	0.03635	8.45689e-07	-0.1992	0.03414	7.94313e-09	-1.24275	0.213961	0.433579
PAU	Obsessive Compulsive Disorder (OCD)	Psychiatry Disorders	0.0485	0.0938	0.651802	0.1441	0.05512	0.0107667	0.09305	0.05266	0.0843152	0.878706	0.379561	0.619284
PAU	Openness	Behavior/personality	0.1255	0.06107	0.056587	0.06928	0.03799	0.0781344	0.07437	0.03385	0.0325902	NA	NA	NA
PAU	Problematic Alcohol Use (PAU)	Substance Use	0.6608	0.02682	3.7559e-132	0.9772	0.003451	0	1	2.36e-06	0	11.7007	1.26404e-31	7.83704e-30
PAU	Cross-disorder (PGC)	Psychiatry Disorders	-0.3584	0.03728	4.10617e-21	-0.3881	0.02396	2.61686e-58	-0.4045	0.01883	1.03457e-101	-0.670192	0.502736	0.742134
PAU	Major Depressive Disorder (MDD)	Psychiatry Disorders	0.3843	0.0364	3.70778e-25	0.4188	0.02362	1.43183e-69	0.4896	0.019	1.5975e-145	0.795078	0.426568	0.678134
PAU	Panic Disorder	Psychiatry Disorders	0.08943	0.1109	0.473559	0.1451	0.07038	0.0456844	0.1661	0.06306	0.0103329	0.423838	0.671684	0.832888
PAU	Schizophrenia	Psychiatry Disorders	0.2151	0.03684	1.38319e-08	0.3249	0.02602	3.04945e-35	0.3274	0.0207	8.804e-56	2.43446	0.014914	0.074252
PAU	Alzheimer's Disease	Substance Use	0.0207	0.1044	0.867435	0.1276	0.0747	0.0987238	0.1565	0.0639	0.0173288	NA	NA	NA
PAU	Anorexia Nervosa (AN)	Psychiatry Disorders	0.2053	0.05684	0.000600936	0.102	0.03351	0.00299878	0.1208	0.02863	3.23444e-05	-1.56556	0.117451	0.364097
PAU	AUDIT problems	Substance Use	0.7421	0.0424	1.9596e-67	0.8268	0.03899	6.1202e-99	0.6713	0.02554	2.27989e-151	1.47044	0.141443	0.381282
PAU	General Risk Tolerance	Externalizing/risk behavior	0.3454	0.04738	1.05148e-12	0.2704	0.02814	1.85361e-21	0.2951	0.02438	2.485e-33	-1.361	0.173513	0.426944
PAU	Intelligence	Cognitive	-0.01895	0.03673	0.651802	-0.1956	0.0229	2.77735e-17	-0.1714	0.02035	6.52854e-17	-4.08119	4.48064e-05	0.000555599
PAU	Anxiety Disorders	Psychiatry Disorders	-0.3396	0.06724	1.03897e-06	-0.233	0.0421	5.42024e-08	-0.3145	0.03494	4.04154e-19	1.34371	0.179041	0.426944
PAU	Tourette's Syndrome	Psychiatry Disorders	-0.1014	0.07445	0.223585	-7.02e-05	0.04479	0.9988	-0.01256	0.04079	0.76893	NA	NA	NA
PAU	Tobacco Use Disorder (TUD)	Substance Use	0.402	0.04426	5.37571e-19	0.5853	0.02073	3.3654e-174	0.6101	0.01916	2.13e-221	3.75045	0.000176517	0.00156344
PAU	Waist-to-hip Ratio	Anthropomorphic Measures	0.07321	0.03148	0.0329343	0.09286	0.02535	0.000353722	0.1152	0.0199	1.02878e-08	0.48617	0.626847	0.826904

### Sheet: ST7 PheWAS in BioVU and PMBB
Table S7. PheWAS meta-analysis results across BioVU and PMBB for the female, male and sex-combined PGS analyses in each alcohol use phenotype. Only traits trat were significant in either of the three PheWAS analysis are shown. In bold are higlighted the sex-specific associations that were not detected in the sex-combined PGS analyses.
				female cohort - female PGS							male cohort - male PGS							combined cohort - combined PGS
Alcohol phenotype	Phecode	Description	Category	n total female	n cases female	n controls female	OR females	95% CI	p females	p FDR females	n total male	n cases male	n controls male	OR males	95% CI	p males	p FDR males	n total combined	n cases combined	n controls combined	OR combined	95% CI	p combined	p FDR combined
Drinking frequency	38	Septicemia	infectious diseases	47638	2740	44898	0.949455	[0.91, 0.99]	0.0156649	FALSE	42553	3637	38916	0.953672	[0.91, 0.99]	0.0184698	FALSE	90191	6377	83814	0.935662	[0.91, 0.97]	1.14e-05	TRUE
Drinking frequency	38.3	Bacteremia	infectious diseases	47975	1092	46883	0.93793	[0.87, 1]	0.0523834	FALSE	42738	1563	41175	0.933296	[0.88, 0.99]	0.0187315	FALSE	90713	2655	88058	0.920352	[0.88, 0.96]	0.00023324	TRUE
Drinking frequency	41	Bacterial infection NOS	infectious diseases	46570	3564	43006	0.929404	[0.89, 0.97]	0.00011863	TRUE	42229	3759	38470	0.939621	[0.9, 0.98]	0.00172328	TRUE	88799	7323	81476	0.914844	[0.89, 0.94]	3.94e-10	TRUE
Drinking frequency	41.1	Staphylococcus infections	infectious diseases	47776	1170	46606	0.919637	[0.86, 0.98]	0.00865685	FALSE	42564	1563	41001	0.983092	[0.93, 1.04]	0.562383	FALSE	90340	2733	87607	0.921734	[0.88, 0.97]	0.0002482	TRUE
Drinking frequency	41.2	Streptococcus infection	infectious diseases	47757	677	47080	0.948468	[0.87, 1.03]	0.202701	FALSE	42621	816	41805	0.981475	[0.9, 1.06]	0.641699	FALSE	90378	1493	88885	0.925597	[0.87, 0.98]	0.00926377	TRUE
Drinking frequency	71	Human immunodeficiency virus [HIV] disease	infectious diseases	36798	112	36686	1.01228	[0.81, 1.21]	0.903656	FALSE	43099	715	42384	0.869066	[0.78, 0.95]	0.00127677	TRUE	90816	843	89973	0.901525	[0.82, 0.98]	0.00992746	TRUE
Drinking frequency	71.1	HIV infection; symptomatic	infectious diseases	36816	104	36712	0.984873	[0.78, 1.19]	0.884154	FALSE	43111	692	42419	0.871897	[0.79, 0.96]	0.00191923	TRUE	90841	807	90034	0.893658	[0.81, 0.97]	0.00607661	TRUE
Drinking frequency	78	Viral warts & HPV	infectious diseases	46831	829	46002	1.05031	[0.98, 1.12]	0.197456	FALSE	42330	826	41504	1.11715	[1.04, 1.2]	0.00610813	FALSE	89161	1655	87506	1.08453	[1.03, 1.14]	0.00466261	TRUE
Drinking frequency	110	Dermatophytosis / Dermatomycosis	infectious diseases	46905	1259	45646	1.0238	[0.96, 1.08]	0.449099	FALSE	42748	1689	41059	1.09696	[1.04, 1.15]	0.00149902	TRUE	89653	2948	86705	1.08121	[1.04, 1.12]	0.000382	TRUE
Drinking frequency	110.1	Dermatophytosis	infectious diseases	47021	1171	45850	1.01687	[0.95, 1.08]	0.602909	FALSE	42816	1562	41254	1.09616	[1.04, 1.16]	0.00240461	TRUE	89837	2733	87104	1.08213	[1.04, 1.13]	0.00052974	TRUE
Drinking frequency	110.11	Dermatophytosis of nail	infectious diseases	47400	885	46515	1.04447	[0.97, 1.12]	0.23498	FALSE	43066	1026	42040	1.08558	[1.01, 1.16]	0.0232144	FALSE	90466	1911	88555	1.09736	[1.05, 1.15]	0.00047422	TRUE
Drinking frequency	157	Pancreatic cancer	neoplasms	48505	367	48138	0.919954	[0.81, 1.03]	0.144521	FALSE	43416	472	42944	0.860076	[0.75, 0.97]	0.0050119	FALSE	91921	839	91082	0.895654	[0.82, 0.97]	0.00645478	TRUE
Drinking frequency	172	Skin cancer	neoplasms	47607	3292	44315	1.06518	[1.03, 1.11]	0.00204832	TRUE	43037	4822	38215	1.03693	[1, 1.07]	0.0549177	FALSE	90644	8114	82530	1.05768	[1.03, 1.09]	0.00010031	TRUE
Drinking frequency	172.2	Other non-epithelial cancer of skin	neoplasms	47503	2545	44958	1.07602	[1.03, 1.12]	0.00141802	TRUE	42761	3871	38890	1.04394	[1, 1.08]	0.0382542	FALSE	90264	6416	83848	1.07147	[1.04, 1.1]	1.55e-05	TRUE
Drinking frequency	172.21	Basal cell carcinoma	neoplasms	47542	792	46750	1.1173	[1.04, 1.19]	0.00491999	TRUE	42427	1277	41150	1.08212	[1.02, 1.15]	0.0198704	FALSE	89969	2069	87900	1.12133	[1.07, 1.17]	1.65e-05	TRUE
Drinking frequency	173	Neoplasm of uncertain behavior of skin	neoplasms	46050	2574	43476	1.11906	[1.07, 1.16]	5.73e-07	TRUE	41648	2660	38988	1.10458	[1.06, 1.15]	3.62e-05	TRUE	87698	5234	82464	1.11869	[1.09, 1.15]	5.07e-11	TRUE
Drinking frequency	174	Breast cancer	neoplasms	47040	3983	43057	1.03075	[0.99, 1.07]	0.105615	FALSE	NA	NA	NA	NA	NA	NA	FALSE	90766	4035	86731	1.05256	[1.01, 1.09]	0.0102565	TRUE
Drinking frequency	174.1	Breast cancer [female]	neoplasms	47092	3894	43198	1.03276	[1, 1.07]	0.0883275	FALSE	NA	NA	NA	NA	NA	NA	FALSE	61692	3905	57787	1.05816	[1.02, 1.1]	0.00538021	TRUE
Drinking frequency	174.11	Malignant neoplasm of female breast	neoplasms	47062	3821	43241	1.03579	[1, 1.07]	0.064963	FALSE	NA	NA	NA	NA	NA	NA	FALSE	61662	3832	57830	1.0599	[1.02, 1.1]	0.00444646	TRUE
Drinking frequency	185	Cancer of prostate	neoplasms	NA	NA	NA	NA	NA	NA	FALSE	41261	3451	37810	1.03408	[0.99, 1.08]	0.137082	FALSE	54180	3451	50729	1.07539	[1.03, 1.12]	0.0015286	TRUE
Drinking frequency	198.3	Secondary malignant neoplasm of digestive systems	neoplasms	47011	642	46369	1.02735	[0.94, 1.11]	0.531855	FALSE	41903	614	41289	0.870848	[0.78, 0.96]	0.0028009	TRUE	88914	1256	87658	0.949818	[0.89, 1.01]	0.114585	FALSE
Drinking frequency	204.1	Lymphoid leukemia	neoplasms	49071	216	48855	0.864367	[0.71, 1.02]	0.0582803	FALSE	44314	371	43943	0.980507	[0.86, 1.1]	0.755678	FALSE	93385	587	92798	0.860944	[0.76, 0.96]	0.00318447	TRUE
Drinking frequency	204.11	Lymphoid leukemia; acute	neoplasms	NA	NA	NA	NA	NA	NA	FALSE	44224	128	44096	0.865391	[0.67, 1.07]	0.157247	FALSE	93252	218	93034	0.742091	[0.59, 0.9]	0.00015527	TRUE
Drinking frequency	208	Benign neoplasm of colon	neoplasms	46709	3056	43653	1.05234	[1.01, 1.09]	0.0150989	FALSE	42053	3954	38099	1.03052	[0.99, 1.07]	0.137144	FALSE	88762	7010	81752	1.07033	[1.04, 1.1]	7.25e-06	TRUE
Drinking frequency	216	Benign neoplasm of skin	neoplasms	45911	6280	39631	1.13367	[1.1, 1.17]	2.42e-13	TRUE	42056	4432	37624	1.11693	[1.08, 1.16]	1.46e-07	TRUE	87967	10712	77255	1.17083	[1.14, 1.2]	8.52e-29	TRUE
Drinking frequency	216.1	Screening for malignant neoplasms of the skin	neoplasms	10853	3479	7374	1.13232	[1.08, 1.19]	3.95e-06	TRUE	13493	2218	11275	1.11596	[1.05, 1.18]	0.00103649	TRUE	90057	5862	84195	1.18055	[1.14, 1.22]	1.45e-13	TRUE
Drinking frequency	217	Vascular hamartomas and non-neoplastic nevi	neoplasms	43543	421	43122	1.13128	[1.02, 1.24]	0.0252339	FALSE	40311	266	40045	1.11456	[0.97, 1.26]	0.15454	FALSE	83854	687	83167	1.21592	[1.12, 1.31]	3.41e-05	TRUE
Drinking frequency	217.1	Nevus; non-neoplastic	neoplasms	43584	355	43229	1.09057	[0.97, 1.21]	0.150521	FALSE	40358	226	40132	1.10067	[0.94, 1.27]	0.253922	FALSE	83942	581	83361	1.17177	[1.07, 1.27]	0.00224924	TRUE
Drinking frequency	228	Hemangioma and lymphangioma; any site	neoplasms	48363	803	47560	1.05289	[0.98, 1.13]	0.181311	FALSE	44277	588	43689	1.03158	[0.94, 1.12]	0.513286	FALSE	92640	1391	91249	1.10482	[1.04, 1.17]	0.00137095	TRUE
Drinking frequency	228.1	Hemangioma of skin and subcutaneous tissue	neoplasms	35937	581	35356	1.0422	[0.96, 1.13]	0.35148	FALSE	28702	420	28282	1.06703	[0.96, 1.17]	0.234543	FALSE	92854	1025	91829	1.11247	[1.04, 1.18]	0.00259248	TRUE
Drinking frequency	249	Secondary diabetes mellitus	endocrine/metabolic	46587	465	46122	0.879477	[0.77, 0.98]	0.0164587	FALSE	40067	673	39394	0.918964	[0.82, 1.02]	0.0861767	FALSE	86654	1138	85516	0.877852	[0.8, 0.95]	0.00061255	TRUE
Drinking frequency	250	Diabetes mellitus	endocrine/metabolic	46804	7011	39793	0.860252	[0.83, 0.89]	1.29e-24	TRUE	41898	9087	32811	0.858748	[0.83, 0.89]	4.62e-25	TRUE	88702	16098	72604	0.838154	[0.82, 0.86]	9.77e-60	TRUE
Drinking frequency	250.1	Type 1 diabetes	endocrine/metabolic	46159	1299	44860	0.940842	[0.88, 1]	0.0458213	FALSE	39529	1340	38189	0.880962	[0.82, 0.94]	7.69e-05	TRUE	85688	2639	83049	0.928436	[0.88, 0.97]	0.00116134	TRUE
Drinking frequency	250.14	Type 1 diabetes with neurological manifestations	endocrine/metabolic	46483	262	46221	0.935774	[0.8, 1.07]	0.319954	FALSE	39816	326	39490	0.859821	[0.74, 0.98]	0.0175652	FALSE	86299	588	85711	0.875965	[0.78, 0.97]	0.00522879	TRUE
Drinking frequency	250.2	Type 2 diabetes	endocrine/metabolic	46424	6230	40194	0.853061	[0.82, 0.88]	5.13e-25	TRUE	41256	8151	33105	0.846897	[0.82, 0.88]	1.68e-27	TRUE	87680	14381	73299	0.825627	[0.8, 0.85]	7.48e-65	TRUE
Drinking frequency	250.21	Type 2 diabetes with ketoacidosis	endocrine/metabolic	NA	NA	NA	NA	NA	NA	FALSE	NA	NA	NA	NA	NA	NA	FALSE	86379	143	86236	0.693912	[0.5, 0.88]	0.00015415	TRUE
Drinking frequency	250.22	Type 2 diabetes with renal manifestations	endocrine/metabolic	46359	985	45374	0.865524	[0.8, 0.93]	3.97e-05	TRUE	39835	1683	38152	0.826957	[0.77, 0.88]	9.54e-11	TRUE	86194	2668	83526	0.82075	[0.78, 0.87]	1.74e-17	TRUE
Drinking frequency	250.23	Type 2 diabetes with ophthalmic manifestations	endocrine/metabolic	46432	427	46005	0.845131	[0.74, 0.95]	0.00151123	TRUE	39826	580	39246	0.837837	[0.74, 0.94]	0.00036608	TRUE	86258	1007	85251	0.820951	[0.75, 0.89]	1.43e-07	TRUE
Drinking frequency	250.24	Type 2 diabetes with neurological manifestations	endocrine/metabolic	46141	1221	44920	0.847471	[0.79, 0.91]	1.37e-07	TRUE	39621	1713	37908	0.824992	[0.77, 0.88]	2.43e-11	TRUE	85762	2934	82828	0.827857	[0.79, 0.87]	5.6e-18	TRUE
Drinking frequency	250.25	Diabetes type 2 with peripheral circulatory disorders	endocrine/metabolic	36635	270	36365	0.966456	[0.84, 1.09]	0.597978	FALSE	39713	514	39199	0.812297	[0.71, 0.91]	4.83e-05	TRUE	86124	802	85322	0.823869	[0.74, 0.9]	1.99e-06	TRUE
Drinking frequency	250.3	Insulin pump user	endocrine/metabolic	46142	1945	44197	0.887714	[0.84, 0.94]	2.43e-06	TRUE	39662	2432	37230	0.840213	[0.79, 0.89]	1.37e-12	TRUE	85804	4377	81427	0.851237	[0.82, 0.89]	9.23e-19	TRUE
Drinking frequency	250.42	Other abnormal glucose	endocrine/metabolic	45256	3413	41843	0.996078	[0.96, 1.03]	0.840751	FALSE	38812	3945	34867	0.942373	[0.9, 0.98]	0.00251834	TRUE	84068	7358	76710	0.974061	[0.95, 1]	0.0670845	FALSE
Drinking frequency	250.6	Polyneuropathy in diabetes	endocrine/metabolic	46142	882	45260	0.891782	[0.82, 0.96]	0.00168368	TRUE	39455	1201	38254	0.83501	[0.77, 0.9]	6.71e-08	TRUE	85597	2083	83514	0.846779	[0.8, 0.9]	4.81e-11	TRUE
Drinking frequency	250.7	Diabetic retinopathy	endocrine/metabolic	48551	454	48097	0.901739	[0.8, 1]	0.046626	FALSE	43773	607	43166	0.830161	[0.73, 0.93]	0.00013544	TRUE	92324	1061	91263	0.868399	[0.8, 0.94]	0.00012788	TRUE
Drinking frequency	251	Other disorders of pancreatic internal secretion	endocrine/metabolic	47893	201	47692	0.854003	[0.7, 1.01]	0.0425644	FALSE	43475	211	43264	0.872615	[0.71, 1.03]	0.0910142	FALSE	91368	412	90956	0.839102	[0.73, 0.95]	0.00249325	TRUE
Drinking frequency	255	Disorders of adrenal glands	endocrine/metabolic	47584	1030	46554	0.90005	[0.83, 0.97]	0.00227618	TRUE	43192	835	42357	1.02156	[0.94, 1.1]	0.596092	FALSE	90776	1865	88911	0.941046	[0.89, 0.99]	0.0257644	FALSE
Drinking frequency	256	Ovarian dysfunction	endocrine/metabolic	47914	876	47038	0.889724	[0.81, 0.97]	0.00239159	TRUE	NA	NA	NA	NA	NA	NA	FALSE	62305	876	61429	0.875487	[0.79, 0.96]	0.0013548	TRUE
Drinking frequency	256.4	Polycystic ovaries	endocrine/metabolic	48130	732	47398	0.852741	[0.77, 0.94]	0.00016827	TRUE	NA	NA	NA	NA	NA	NA	FALSE	62521	732	61789	0.837124	[0.75, 0.93]	0.00010419	TRUE
Drinking frequency	260	Protein-calorie malnutrition	endocrine/metabolic	45453	2906	42547	0.967082	[0.93, 1.01]	0.110683	FALSE	41298	3434	37864	0.974693	[0.93, 1.02]	0.216231	FALSE	86751	6340	80411	0.959373	[0.93, 0.99]	0.00656293	TRUE
Drinking frequency	269	Proteinuria	endocrine/metabolic	48896	873	48023	0.940584	[0.87, 1.01]	0.102568	FALSE	44202	1216	42986	0.927972	[0.86, 1]	0.0293825	FALSE	93098	2089	91009	0.901839	[0.85, 0.95]	8.07e-05	TRUE
Drinking frequency	272	Disorders of lipoid metabolism	endocrine/metabolic	45627	13392	32235	0.963358	[0.94, 0.99]	0.00364975	TRUE	40636	17571	23065	0.958363	[0.93, 0.98]	0.00159536	TRUE	86263	30963	55300	0.968904	[0.95, 0.99]	0.00110471	TRUE
Drinking frequency	272.1	Hyperlipidemia	endocrine/metabolic	45624	13360	32264	0.962209	[0.94, 0.99]	0.00272163	TRUE	40633	17545	23088	0.958689	[0.93, 0.99]	0.00174602	TRUE	86257	30905	55352	0.968304	[0.95, 0.99]	0.00088578	TRUE
Drinking frequency	272.12	Hyperglyceridemia	endocrine/metabolic	44256	368	43888	0.857053	[0.74, 0.97]	0.0079767	FALSE	35472	542	34930	0.865536	[0.76, 0.97]	0.005076	FALSE	79728	910	78818	0.872278	[0.79, 0.95]	0.00062031	TRUE
Drinking frequency	274	Gout and other crystal arthropathies	endocrine/metabolic	49071	933	48138	0.891075	[0.82, 0.96]	0.00145287	TRUE	44004	2707	41297	0.969537	[0.92, 1.02]	0.198489	FALSE	93075	3640	89435	0.924594	[0.88, 0.96]	0.00014152	TRUE
Drinking frequency	274.1	Gout	endocrine/metabolic	49256	792	48464	0.855477	[0.78, 0.93]	6.95e-05	TRUE	44097	2607	41490	0.969054	[0.92, 1.02]	0.19913	FALSE	93353	3399	89954	0.91474	[0.87, 0.96]	2.98e-05	TRUE
Drinking frequency	275.3	Disorders of magnesium metabolism	endocrine/metabolic	47452	1125	46327	0.954701	[0.89, 1.02]	0.160846	FALSE	42541	1126	41415	0.954245	[0.89, 1.02]	0.183931	FALSE	89993	2251	87742	0.930755	[0.88, 0.98]	0.00412681	TRUE
Drinking frequency	275.53	Disorders of phosphorus metabolism	endocrine/metabolic	47687	437	47250	0.938284	[0.84, 1.04]	0.220289	FALSE	42716	667	42049	0.907933	[0.82, 1]	0.0313304	FALSE	90403	1104	89299	0.881647	[0.81, 0.95]	0.0003103	TRUE
Drinking frequency	276	Disorders of fluid; electrolyte; and acid-base balance	endocrine/metabolic	44522	9696	34826	0.95525	[0.93, 0.98]	0.00038522	TRUE	39862	10655	29207	0.941875	[0.92, 0.97]	1.16e-05	TRUE	84384	20351	64033	0.940216	[0.92, 0.96]	2.46e-10	TRUE
Drinking frequency	276.1	Electrolyte imbalance	endocrine/metabolic	44920	7057	37863	0.965338	[0.94, 0.99]	0.0152324	FALSE	39536	7592	31944	0.96144	[0.93, 0.99]	0.00981231	FALSE	84456	14649	69807	0.955395	[0.93, 0.98]	2.85e-05	TRUE
Drinking frequency	276.11	Hyperosmolality and/or hypernatremia	endocrine/metabolic	36511	345	36166	0.842772	[0.73, 0.96]	0.00283381	TRUE	40291	498	39793	1.03045	[0.93, 1.13]	0.553612	FALSE	86738	857	85881	0.933844	[0.86, 1.01]	0.0768366	FALSE
Drinking frequency	276.13	Hyperpotassemia	endocrine/metabolic	45706	1721	43985	0.915558	[0.86, 0.97]	0.00097207	TRUE	39738	2572	37166	0.917057	[0.87, 0.96]	0.00026479	TRUE	85444	4293	81151	0.917891	[0.88, 0.95]	2.89e-06	TRUE
Drinking frequency	276.14	Hypopotassemia	endocrine/metabolic	44663	3683	40980	0.957911	[0.92, 0.99]	0.02216	FALSE	38833	2937	35896	0.963069	[0.92, 1.01]	0.0871506	FALSE	83496	6620	76876	0.943436	[0.91, 0.97]	8.33e-05	TRUE
Drinking frequency	276.4	Acid-base balance disorder	endocrine/metabolic	45504	1936	43568	0.925896	[0.88, 0.98]	0.0021749	TRUE	39375	2434	36941	0.90885	[0.86, 0.96]	7.32e-05	TRUE	84879	4370	80509	0.902118	[0.87, 0.94]	9.06e-09	TRUE
Drinking frequency	276.41	Acidosis	endocrine/metabolic	45508	1645	43863	0.942805	[0.89, 1]	0.0292702	FALSE	39308	2023	37285	0.896614	[0.85, 0.95]	2.75e-05	TRUE	84816	3668	81148	0.899695	[0.86, 0.94]	4.24e-08	TRUE
Drinking frequency	276.5	Hypovolemia	endocrine/metabolic	43537	3658	39879	0.929512	[0.89, 0.97]	9.86e-05	TRUE	37764	3672	34092	0.932212	[0.89, 0.97]	0.00045569	TRUE	81301	7330	73971	0.918496	[0.89, 0.95]	1.95e-09	TRUE
Drinking frequency	276.6	Fluid overload	endocrine/metabolic	45924	1412	44512	0.944547	[0.89, 1]	0.0504863	FALSE	39778	1846	37932	0.904523	[0.85, 0.96]	0.0002332	TRUE	85702	3258	82444	0.918279	[0.88, 0.96]	3.18e-05	TRUE
Drinking frequency	277.4	Disorders of bilirubin excretion	endocrine/metabolic	48872	145	48727	1.10144	[0.92, 1.28]	0.291427	FALSE	44113	301	43812	0.819532	[0.68, 0.96]	0.00421044	TRUE	92985	446	92539	0.959709	[0.85, 1.07]	0.470085	FALSE
Drinking frequency	277.7	Dysmetabolic syndrome X	endocrine/metabolic	48822	335	48487	0.814467	[0.7, 0.93]	0.00071083	TRUE	44214	355	43859	0.855178	[0.73, 0.98]	0.0175805	FALSE	93036	690	92346	0.864952	[0.77, 0.96]	0.00182092	TRUE
Drinking frequency	278	Overweight; obesity and other hyperalimentation	endocrine/metabolic	44670	9276	35394	0.866632	[0.84, 0.89]	1.3e-27	TRUE	41061	7259	33802	0.862641	[0.83, 0.89]	2.98e-20	TRUE	85731	16535	69196	0.84841	[0.83, 0.87]	1.56e-53	TRUE
Drinking frequency	278.1	Obesity	endocrine/metabolic	45314	7581	37733	0.838403	[0.81, 0.87]	2.49e-35	TRUE	41322	6081	35241	0.848728	[0.81, 0.88]	1.97e-21	TRUE	86636	13662	72974	0.821544	[0.8, 0.84]	3.82e-65	TRUE
Drinking frequency	278.11	Morbid obesity	endocrine/metabolic	45129	3891	41238	0.809729	[0.77, 0.85]	1.27e-29	TRUE	40434	2308	38126	0.843279	[0.79, 0.89]	4.23e-11	TRUE	85563	6199	79364	0.796499	[0.77, 0.83]	1.68e-46	TRUE
Drinking frequency	278.3	Localized adiposity	endocrine/metabolic	45639	238	45401	0.696171	[0.56, 0.84]	4.33e-07	TRUE	NA	NA	NA	NA	NA	NA	FALSE	86286	293	85993	0.703679	[0.57, 0.84]	4.22e-07	TRUE
Drinking frequency	278.4	Abnormal weight gain	endocrine/metabolic	44499	1587	42912	0.929943	[0.88, 0.98]	0.00921037	FALSE	40209	507	39702	0.905163	[0.8, 1.01]	0.052715	FALSE	84708	2094	82614	0.930426	[0.88, 0.98]	0.00511771	TRUE
Drinking frequency	279.7	Other immunological findings	endocrine/metabolic	47847	1183	46664	1.04504	[0.98, 1.11]	0.173698	FALSE	43942	411	43531	1.10301	[0.99, 1.22]	0.0942004	FALSE	91789	1594	90195	1.08303	[1.02, 1.14]	0.00750092	TRUE
Drinking frequency	280	Iron deficiency anemias	hematopoietic	44786	3232	41554	0.9756	[0.94, 1.01]	0.218331	FALSE	39711	2212	37499	0.957501	[0.91, 1.01]	0.0917185	FALSE	84497	5444	79053	0.95255	[0.92, 0.98]	0.0032701	TRUE
Drinking frequency	280.1	Iron deficiency anemias; unspecified or not due to blood loss	hematopoietic	44953	2745	42208	0.966044	[0.92, 1.01]	0.110756	FALSE	39855	1781	38074	0.943921	[0.89, 1]	0.0433248	FALSE	84808	4526	80282	0.94455	[0.91, 0.98]	0.00157125	TRUE
Drinking frequency	285	Other anemias	hematopoietic	43607	8995	34612	0.965023	[0.94, 0.99]	0.00754247	FALSE	39448	9623	29825	0.96312	[0.94, 0.99]	0.00792999	FALSE	83055	18618	64437	0.960252	[0.94, 0.98]	5.61e-05	TRUE
Drinking frequency	285.1	Acute posthemorrhagic anemia	hematopoietic	43965	2226	41739	0.935301	[0.89, 0.98]	0.00438002	TRUE	38482	2926	35556	0.952028	[0.91, 1]	0.0251012	FALSE	82447	5152	77295	0.947257	[0.91, 0.98]	0.00101925	TRUE
Drinking frequency	285.2	Anemia of chronic disease	hematopoietic	44936	2303	42633	0.970462	[0.92, 1.02]	0.197255	FALSE	39429	2647	36782	0.939779	[0.89, 0.99]	0.00760662	FALSE	84365	4950	79415	0.950836	[0.92, 0.98]	0.00299737	TRUE
Drinking frequency	285.21	Anemia in chronic kidney disease	hematopoietic	45611	759	44852	0.929945	[0.85, 1.01]	0.0671367	FALSE	40007	1010	38997	0.895307	[0.82, 0.97]	0.0026469	TRUE	85618	1769	83849	0.894621	[0.84, 0.95]	6.23e-05	TRUE
Drinking frequency	288	Diseases of white blood cells	hematopoietic	45486	2948	42538	0.94494	[0.9, 0.99]	0.00631736	TRUE	40445	3215	37230	0.940853	[0.9, 0.98]	0.00429549	TRUE	85931	6163	79768	0.949892	[0.92, 0.98]	0.00082715	TRUE
Drinking frequency	288.2	Elevated white blood cell count	hematopoietic	45777	2247	43530	0.968439	[0.92, 1.01]	0.168831	FALSE	40647	2464	38183	0.939436	[0.89, 0.99]	0.00861815	FALSE	86424	4711	81713	0.953283	[0.92, 0.99]	0.00529333	TRUE
Drinking frequency	292.3	Memory loss	mental disorders	47644	1197	46447	1.04965	[0.99, 1.11]	0.130845	FALSE	42845	1120	41725	1.04457	[0.97, 1.11]	0.219755	FALSE	90489	2317	88172	1.06578	[1.02, 1.11]	0.0100651	TRUE
Drinking frequency	300.3	Obsessive-compulsive disorders	mental disorders	44451	300	44151	1.09857	[0.98, 1.22]	0.135228	FALSE	40671	239	40432	1.04003	[0.89, 1.19]	0.599305	FALSE	85122	539	84583	1.15502	[1.06, 1.25]	0.0038227	TRUE
Drinking frequency	312	Conduct disorders	mental disorders	36591	192	36399	0.903775	[0.75, 1.06]	0.191095	FALSE	29050	344	28706	0.845049	[0.72, 0.97]	0.00644177	FALSE	65641	536	65105	0.826718	[0.73, 0.92]	0.00010687	TRUE
Drinking frequency	317	Alcohol-related disorders	mental disorders	46147	706	45441	1.21092	[1.13, 1.29]	3.78e-06	TRUE	39713	1618	38095	1.22723	[1.17, 1.29]	4.14e-12	TRUE	85860	2324	83536	1.25651	[1.21, 1.3]	2.47e-20	TRUE
Drinking frequency	317.1	Alcoholism	mental disorders	46179	500	45679	1.15621	[1.06, 1.25]	0.00314231	TRUE	39735	1200	38535	1.25351	[1.19, 1.32]	3.84e-11	TRUE	85914	1700	84214	1.24129	[1.18, 1.3]	6.54e-14	TRUE
Drinking frequency	317.11	Alcoholic liver damage	mental disorders	46480	195	46285	1.12619	[0.97, 1.28]	0.132644	FALSE	40093	550	39543	1.2569	[1.16, 1.35]	4.31e-06	TRUE	86573	745	85828	1.20748	[1.12, 1.29]	1.28e-05	TRUE
Drinking frequency	318	Tobacco use disorder	mental disorders	45306	5498	39808	0.940329	[0.91, 0.97]	0.00011657	TRUE	39520	6896	32624	0.983419	[0.95, 1.01]	0.293304	FALSE	84826	12394	72432	0.960639	[0.94, 0.98]	0.00059978	TRUE
Drinking frequency	327.3	Sleep apnea	neurological	46486	4043	42443	0.882649	[0.85, 0.92]	7.23e-12	TRUE	41403	6231	35172	0.958157	[0.93, 0.99]	0.00984994	FALSE	87889	10274	77615	0.913333	[0.89, 0.94]	9.48e-13	TRUE
Drinking frequency	327.32	Obstructive sleep apnea	neurological	46553	3363	43190	0.878762	[0.84, 0.92]	6.85e-11	TRUE	41214	5220	35994	0.950764	[0.92, 0.99]	0.00450686	TRUE	87767	8583	79184	0.911199	[0.88, 0.94]	1.15e-11	TRUE
Drinking frequency	327.41	Organic or persistent insomnia	neurological	46407	408	45999	1.17035	[1.07, 1.27]	0.00319893	TRUE	29038	220	28818	1.03943	[0.89, 1.19]	0.607255	FALSE	86749	645	86104	1.17796	[1.09, 1.27]	0.00026412	TRUE
Drinking frequency	339	Other headache syndromes	neurological	46295	1778	44517	0.987623	[0.94, 1.04]	0.640773	FALSE	43558	969	42589	0.88516	[0.81, 0.96]	0.00143931	TRUE	89853	2747	87106	0.954606	[0.91, 1]	0.0427122	FALSE
Drinking frequency	345	Epilepsy; recurrent seizures; convulsions	neurological	47244	2394	44850	0.928276	[0.88, 0.97]	0.00120428	TRUE	42631	2288	40343	0.999818	[0.95, 1.05]	0.994239	FALSE	89875	4682	85193	0.955236	[0.92, 0.99]	0.0091688	TRUE
Drinking frequency	346.1	Nonspecific abnormal findings on radiological and other examination of skull and head	neurological	47298	324	46974	0.916339	[0.8, 1.04]	0.15056	FALSE	42550	202	42348	0.832905	[0.67, 0.99]	0.0233258	FALSE	89848	526	89322	0.879187	[0.78, 0.98]	0.0107881	TRUE
Drinking frequency	348	Other conditions of brain	neurological	47233	1838	45395	0.917884	[0.87, 0.97]	0.0009972	TRUE	42467	1977	40490	0.960704	[0.91, 1.01]	0.133898	FALSE	89700	3815	85885	0.93556	[0.9, 0.97]	0.00056944	TRUE
Drinking frequency	350.2	Abnormality of gait	neurological	47345	2440	44905	1.0409	[1, 1.09]	0.0762473	FALSE	42646	2112	40534	1.03883	[0.99, 1.09]	0.138062	FALSE	89991	4552	85439	1.05174	[1.02, 1.09]	0.00414509	TRUE
Drinking frequency	355.1	Chronic pain syndrome	neurological	47867	971	46896	0.948906	[0.88, 1.02]	0.130886	FALSE	43635	579	43056	0.974882	[0.88, 1.07]	0.589918	FALSE	91502	1550	89952	0.928193	[0.87, 0.99]	0.0102257	TRUE
Drinking frequency	361	Retinal detachments and defects	sense organs	48696	195	48501	1.14428	[0.99, 1.3]	0.0868972	FALSE	43985	328	43657	1.22888	[1.1, 1.35]	0.00128817	TRUE	92681	523	92158	1.14918	[1.05, 1.25]	0.00672404	TRUE
Drinking frequency	362.29	Macular degeneration (senile) of retina NOS	sense organs	48452	281	48171	1.02826	[0.9, 1.16]	0.671465	FALSE	43709	197	43512	1.27033	[1.11, 1.43]	0.00414718	TRUE	92161	478	91683	1.15972	[1.05, 1.27]	0.00615612	TRUE
Drinking frequency	365	Glaucoma	sense organs	48617	1372	47245	1.07691	[1.02, 1.14]	0.0154055	FALSE	43996	1258	42738	1.02508	[0.96, 1.09]	0.469672	FALSE	92613	2630	89983	1.08927	[1.04, 1.14]	0.00033103	TRUE
Drinking frequency	365.1	Open-angle glaucoma	sense organs	48648	760	47888	1.08774	[1.01, 1.17]	0.0367854	FALSE	43968	707	43261	1.03373	[0.95, 1.12]	0.459642	FALSE	92616	1467	91149	1.08843	[1.03, 1.15]	0.00658364	TRUE
Drinking frequency	366	Cataract	sense organs	48057	4024	44033	1.05205	[1.02, 1.09]	0.00709861	FALSE	43733	3518	40215	1.01278	[0.97, 1.05]	0.551137	FALSE	91790	7542	84248	1.06104	[1.03, 1.09]	5.5e-05	TRUE
Drinking frequency	366.2	Senile cataract	sense organs	48130	3280	44850	1.05543	[1.02, 1.1]	0.00806766	FALSE	43721	2863	40858	1.0154	[0.97, 1.06]	0.507909	FALSE	91851	6143	85708	1.06264	[1.03, 1.09]	0.00012834	TRUE
Drinking frequency	367	Disorders of refraction and accommodation; blindness and low vision	sense organs	47686	2946	44740	1.07566	[1.03, 1.12]	0.00063113	TRUE	43708	2056	41652	0.990428	[0.94, 1.04]	0.726351	FALSE	91394	5002	86392	1.09888	[1.06, 1.13]	1.05e-07	TRUE
Drinking frequency	367.1	Myopia	sense organs	47859	1503	46356	1.12335	[1.07, 1.18]	6.04e-05	TRUE	43784	852	42932	1.08498	[1, 1.17]	0.0485635	FALSE	91643	2355	89288	1.18571	[1.14, 1.23]	8.69e-12	TRUE
Drinking frequency	367.2	Astigmatism	sense organs	47927	687	47240	1.10136	[1.02, 1.19]	0.0240625	FALSE	43804	483	43321	1.02528	[0.92, 1.13]	0.646839	FALSE	91731	1170	90561	1.1416	[1.07, 1.21]	0.00017778	TRUE
Drinking frequency	370	Keratitis	sense organs	47819	659	47160	1.10606	[1.02, 1.19]	0.016957	FALSE	43875	279	43596	1.00584	[0.87, 1.14]	0.931541	FALSE	91694	938	90756	1.12098	[1.05, 1.19]	0.00226982	TRUE
Drinking frequency	370.3	Keratoconjunctivitis	sense organs	47958	446	47512	1.10651	[1.01, 1.21]	0.0474087	FALSE	29140	153	28987	0.995826	[0.82, 1.17]	0.962905	FALSE	91913	603	91310	1.13765	[1.05, 1.23]	0.00533915	TRUE
Drinking frequency	370.31	Keratoconjunctivitis sicca	sense organs	36484	376	36108	1.13438	[1.03, 1.24]	0.0220902	FALSE	29176	107	29069	1.00666	[0.8, 1.22]	0.950683	FALSE	65660	483	65177	1.16299	[1.06, 1.26]	0.00320035	TRUE
Drinking frequency	371	Inflammation of the eye	sense organs	47310	1773	45537	1.09921	[1.05, 1.15]	0.00040606	TRUE	43497	1188	42309	1.10142	[1.03, 1.17]	0.00493468	FALSE	90807	2961	87846	1.14017	[1.1, 1.18]	2.9e-09	TRUE
Drinking frequency	371.2	Conjunctivitis; noninfectious	sense organs	36147	694	35453	1.15052	[1.07, 1.23]	0.00058156	TRUE	28913	427	28486	1.09922	[0.99, 1.21]	0.0812393	FALSE	65060	1121	63939	1.19082	[1.12, 1.26]	2.49e-07	TRUE
Drinking frequency	371.21	Allergic conjunctivitis	sense organs	36218	617	35601	1.14463	[1.06, 1.23]	0.00174266	TRUE	28949	375	28574	1.10899	[1, 1.22]	0.0737547	FALSE	65167	992	64175	1.18372	[1.11, 1.25]	2.67e-06	TRUE
Drinking frequency	371.3	Inflammation of eyelids	sense organs	47750	790	46960	1.12686	[1.05, 1.21]	0.00327084	TRUE	43783	559	43224	1.12627	[1.03, 1.23]	0.0200738	FALSE	91533	1349	90184	1.1312	[1.07, 1.2]	0.00023599	TRUE
Drinking frequency	375.1	Dry eyes	sense organs	47268	1934	45334	1.06403	[1.01, 1.11]	0.0147669	FALSE	43416	1050	42366	1.0456	[0.98, 1.12]	0.210887	FALSE	90684	2984	87700	1.07207	[1.03, 1.11]	0.00127153	TRUE
Drinking frequency	379	Other disorders of eye	sense organs	47521	1764	45757	1.05513	[1, 1.11]	0.0446488	FALSE	43590	1437	42153	1.04069	[0.98, 1.1]	0.20637	FALSE	91111	3201	87910	1.068	[1.03, 1.11]	0.00197829	TRUE
Drinking frequency	379.2	Disorders of vitreous body	sense organs	47757	1422	46335	1.06421	[1.01, 1.12]	0.0361346	FALSE	43741	1177	42564	1.0673	[1, 1.14]	0.0613015	FALSE	91498	2599	88899	1.08423	[1.04, 1.13]	0.00059774	TRUE
Drinking frequency	380.4	Impacted cerumen	sense organs	48086	1025	47061	1.14799	[1.08, 1.22]	6.28e-05	TRUE	43569	1110	42459	1.1635	[1.09, 1.23]	1.68e-05	TRUE	91655	2135	89520	1.18985	[1.14, 1.24]	9.75e-12	TRUE
Drinking frequency	382	Otalgia	sense organs	47211	857	46354	1.03878	[0.97, 1.11]	0.310752	FALSE	43581	391	43190	1.09132	[0.98, 1.21]	0.13472	FALSE	90792	1248	89544	1.09158	[1.03, 1.16]	0.00798851	TRUE
Drinking frequency	386.9	Dizziness and giddiness (Light-headedness and vertigo)	sense organs	45139	4102	41037	1.0299	[0.99, 1.07]	0.105615	FALSE	41352	2832	38520	1.04017	[0.99, 1.09]	0.0899261	FALSE	86491	6934	79557	1.05474	[1.03, 1.08]	0.00037021	TRUE
Drinking frequency	389	Hearing loss	sense organs	47347	3765	43582	1.05482	[1.02, 1.09]	0.00479217	TRUE	42866	4099	38767	1.0626	[1.02, 1.1]	0.00198283	TRUE	90213	7864	82349	1.08546	[1.06, 1.11]	7.17e-09	TRUE
Drinking frequency	389.1	Sensorineural hearing loss	sense organs	47532	2011	45521	1.04734	[1, 1.1]	0.0691889	FALSE	42888	2336	40552	1.07833	[1.03, 1.13]	0.00323041	TRUE	90420	4347	86073	1.1062	[1.07, 1.14]	7.54e-08	TRUE
Drinking frequency	394.7	Disease of tricuspid valve	circulatory system	46234	789	45445	0.897639	[0.82, 0.98]	0.00661023	FALSE	40183	724	39459	0.923489	[0.84, 1.01]	0.0709807	FALSE	86417	1513	84904	0.917254	[0.86, 0.98]	0.00487904	TRUE
Drinking frequency	395	Heart valve disorders	circulatory system	46767	4591	42176	0.950414	[0.91, 0.99]	0.0055261	TRUE	41912	6256	35656	0.954315	[0.92, 0.99]	0.00758423	FALSE	88679	10847	77832	0.961063	[0.94, 0.99]	0.00263062	TRUE
Drinking frequency	395.2	Nonrheumatic aortic valve disorders	circulatory system	47050	2219	44831	0.935848	[0.89, 0.99]	0.0105252	FALSE	41678	3624	38054	0.940093	[0.9, 0.98]	0.00587804	FALSE	88728	5843	82885	0.936159	[0.9, 0.97]	0.00019069	TRUE
Drinking frequency	395.4	Nonrheumatic pulmonary valve disorders	circulatory system	46850	168	46682	0.860017	[0.7, 1.02]	0.0727382	FALSE	40663	157	40506	1.00082	[0.82, 1.18]	0.993017	FALSE	87513	325	87188	0.82527	[0.7, 0.95]	0.00302896	TRUE
Drinking frequency	395.6	Heart valve replaced	circulatory system	47386	1031	46355	0.942662	[0.87, 1.01]	0.107075	FALSE	41706	1825	39881	0.904598	[0.84, 0.96]	0.00106183	TRUE	89092	2856	86236	0.924943	[0.88, 0.97]	0.00146916	TRUE
Drinking frequency	401	Hypertension	circulatory system	45290	17523	27767	0.932872	[0.91, 0.96]	2.35e-08	TRUE	40204	21251	18953	0.928275	[0.9, 0.96]	5.48e-08	TRUE	85494	38774	46720	0.920059	[0.9, 0.94]	3.64e-18	TRUE
Drinking frequency	401.1	Essential hypertension	circulatory system	45013	16951	28062	0.939143	[0.91, 0.96]	4.99e-07	TRUE	39504	20205	19299	0.929499	[0.9, 0.96]	9.71e-08	TRUE	84517	37156	47361	0.92579	[0.91, 0.94]	1.02e-15	TRUE
Drinking frequency	401.2	Hypertensive heart and/or renal disease	circulatory system	42576	3568	39008	0.922133	[0.88, 0.96]	4.4e-05	TRUE	34517	5449	29068	0.921841	[0.89, 0.96]	6.94e-06	TRUE	77093	9017	68076	0.916326	[0.89, 0.94]	2.47e-10	TRUE
Drinking frequency	401.22	Hypertensive chronic kidney disease	circulatory system	43789	1847	41942	0.901625	[0.85, 0.95]	8.71e-05	TRUE	35256	3240	32016	0.87959	[0.84, 0.92]	9.43e-09	TRUE	79045	5087	73958	0.864957	[0.83, 0.9]	1.63e-16	TRUE
Drinking frequency	411	Ischemic Heart Disease	circulatory system	46910	6107	40803	0.918617	[0.89, 0.95]	2.68e-07	TRUE	42085	12688	29397	0.93211	[0.9, 0.96]	1.1e-06	TRUE	88995	18795	70200	0.915409	[0.89, 0.94]	4.33e-15	TRUE
Drinking frequency	411.1	Unstable angina (intermediate coronary syndrome)	circulatory system	46751	762	45989	0.883729	[0.81, 0.96]	0.00181252	TRUE	38107	1634	36473	0.947425	[0.89, 1.01]	0.0673067	FALSE	84858	2396	82462	0.901235	[0.85, 0.95]	1.91e-05	TRUE
Drinking frequency	411.2	Myocardial infarction	circulatory system	46891	1849	45042	0.887781	[0.84, 0.94]	7.18e-06	TRUE	38804	4087	34717	0.909997	[0.87, 0.95]	3.35e-06	TRUE	85695	5936	79759	0.885333	[0.85, 0.92]	2.41e-13	TRUE
Drinking frequency	411.3	Angina pectoris	circulatory system	46708	1073	45635	0.892314	[0.83, 0.96]	0.00081029	TRUE	38339	2037	36302	0.973951	[0.92, 1.03]	0.328042	FALSE	85047	3110	81937	0.921556	[0.88, 0.96]	0.00017421	TRUE
Drinking frequency	411.4	Coronary atherosclerosis	circulatory system	47036	5074	41962	0.918931	[0.88, 0.95]	1.92e-06	TRUE	41827	11572	30255	0.931602	[0.9, 0.96]	1.7e-06	TRUE	88863	16646	72217	0.914875	[0.89, 0.94]	4.41e-14	TRUE
Drinking frequency	411.8	Other chronic ischemic heart disease; unspecified	circulatory system	46670	1075	45595	0.89002	[0.82, 0.96]	0.00057622	TRUE	38402	3372	35030	0.934905	[0.89, 0.98]	0.0021198	TRUE	85072	4447	80625	0.911196	[0.87, 0.95]	8.4e-07	TRUE
Drinking frequency	414	Other forms of chronic heart disease	circulatory system	45574	1551	44023	0.924393	[0.87, 0.98]	0.00525463	TRUE	37212	2527	34685	0.923035	[0.88, 0.97]	0.00088538	TRUE	82786	4078	78708	0.922835	[0.89, 0.96]	2.01e-05	TRUE
Drinking frequency	415	Pulmonary heart disease	circulatory system	47943	2705	45238	0.936095	[0.89, 0.98]	0.002992	TRUE	42617	3052	39565	0.926499	[0.88, 0.97]	0.00069311	TRUE	90560	5757	84803	0.935399	[0.9, 0.97]	5.04e-05	TRUE
Drinking frequency	415.2	Chronic pulmonary heart disease	circulatory system	47962	1612	46350	0.928817	[0.87, 0.98]	0.00980027	FALSE	42677	1825	40852	0.895103	[0.84, 0.95]	0.0001397	TRUE	90639	3437	87202	0.913316	[0.87, 0.95]	2.01e-05	TRUE
Drinking frequency	416	Cardiomegaly	circulatory system	46216	2086	44130	0.902217	[0.85, 0.95]	2.13e-05	TRUE	40573	3069	37504	0.96262	[0.92, 1.01]	0.0783595	FALSE	86789	5155	81634	0.93203	[0.9, 0.96]	2.11e-05	TRUE
Drinking frequency	425	Cardiomyopathy	circulatory system	48515	1786	46729	0.961907	[0.91, 1.02]	0.156144	FALSE	43131	3548	39583	0.920865	[0.88, 0.96]	0.00014144	TRUE	91646	5334	86312	0.93115	[0.9, 0.97]	5.18e-05	TRUE
Drinking frequency	425.1	Primary/intrinsic cardiomyopathies	circulatory system	48486	1514	46972	0.942145	[0.88, 1]	0.0445209	FALSE	42968	3130	39838	0.92249	[0.88, 0.97]	0.00042047	TRUE	91454	4644	86810	0.929536	[0.89, 0.97]	9.99e-05	TRUE
Drinking frequency	425.2	Secondary/extrinsic cardiomyopathies	circulatory system	48252	445	47807	0.966777	[0.86, 1.07]	0.5227	FALSE	42016	857	41159	0.89976	[0.82, 0.98]	0.00941429	FALSE	90268	1302	88966	0.917713	[0.85, 0.98]	0.00974513	TRUE
Drinking frequency	426	Cardiac conduction disorders	circulatory system	43746	3923	39823	0.963229	[0.93, 1]	0.0507489	FALSE	37298	6602	30696	0.967916	[0.93, 1]	0.0571238	FALSE	81044	10525	70519	0.965529	[0.94, 0.99]	0.00831776	TRUE
Drinking frequency	426.9	Cardiac pacemaker/device in situ	circulatory system	44907	1821	43086	0.960334	[0.91, 1.01]	0.141462	FALSE	38022	3761	34261	0.960744	[0.92, 1]	0.067113	FALSE	82929	5582	77347	0.953508	[0.92, 0.99]	0.00752628	TRUE
Drinking frequency	427	Cardiac dysrhythmias	circulatory system	43925	12588	31337	0.968985	[0.95, 0.99]	0.00913576	FALSE	39637	15293	24344	0.97678	[0.95, 1]	0.0713766	FALSE	83562	27881	55681	0.969528	[0.95, 0.99]	0.00080492	TRUE
Drinking frequency	427.1	Paroxysmal tachycardia; unspecified	circulatory system	44402	2021	42381	0.931118	[0.88, 0.98]	0.00568595	TRUE	37290	3281	34009	1.00724	[0.96, 1.05]	0.751272	FALSE	81692	5302	76390	0.965869	[0.93, 1]	0.0505068	FALSE
Drinking frequency	427.3	Other specified cardiac dysrhythmias	circulatory system	43236	1965	41271	0.920274	[0.87, 0.97]	0.00100217	TRUE	35420	2488	32932	0.981741	[0.93, 1.03]	0.448952	FALSE	78656	4453	74203	0.957639	[0.92, 0.99]	0.0169334	FALSE
Drinking frequency	427.7	Tachycardia NOS	circulatory system	41875	3339	38536	0.942223	[0.9, 0.98]	0.00227853	TRUE	34230	2916	31314	0.936431	[0.89, 0.98]	0.00292272	TRUE	76105	6255	69850	0.939885	[0.91, 0.97]	4.03e-05	TRUE
Drinking frequency	427.9	Palpitations	circulatory system	43405	4438	38967	1.01578	[0.98, 1.05]	0.372001	FALSE	36146	2720	33426	1.0581	[1.01, 1.1]	0.0178201	FALSE	79551	7158	72393	1.03851	[1.01, 1.07]	0.0107876	TRUE
Drinking frequency	428	Congestive heart failure; nonhypertensive	circulatory system	47310	4762	42548	0.924423	[0.89, 0.96]	9.49e-06	TRUE	41543	7318	34225	0.902546	[0.87, 0.93]	3.17e-10	TRUE	88853	12080	76773	0.904119	[0.88, 0.93]	6.11e-16	TRUE
Drinking frequency	428.1	Congestive heart failure (CHF) NOS	circulatory system	46694	3108	43586	0.904734	[0.86, 0.95]	1.68e-06	TRUE	40233	4801	35432	0.91139	[0.87, 0.95]	7.88e-07	TRUE	86927	7909	79018	0.900493	[0.87, 0.93]	4.4e-13	TRUE
Drinking frequency	428.2	Heart failure NOS	circulatory system	46664	756	45908	0.895384	[0.82, 0.97]	0.00507919	TRUE	39301	1304	37997	0.883045	[0.82, 0.95]	0.00010643	TRUE	85965	2060	83905	0.8837	[0.83, 0.93]	1.28e-06	TRUE
Drinking frequency	428.3	Heart failure with reduced EF [Systolic or combined heart failure]	circulatory system	47173	1720	45453	0.919163	[0.87, 0.97]	0.00204479	TRUE	40564	3468	37096	0.920374	[0.88, 0.96]	0.0001232	TRUE	87737	5188	82549	0.897711	[0.86, 0.93]	7.21e-10	TRUE
Drinking frequency	428.4	Heart failure with preserved EF [Diastolic heart failure]	circulatory system	47113	1878	45235	0.925635	[0.87, 0.98]	0.00361382	TRUE	39961	1913	38048	0.932826	[0.88, 0.99]	0.0142005	FALSE	87074	3791	83283	0.923807	[0.88, 0.96]	8.41e-05	TRUE
Drinking frequency	429.1	Heart transplant/surgery	circulatory system	47002	408	46594	0.939326	[0.83, 1.05]	0.265409	FALSE	39970	950	39020	0.932678	[0.85, 1.01]	0.0861455	FALSE	86972	1358	85614	0.910903	[0.84, 0.98]	0.00621017	TRUE
Drinking frequency	433	Cerebrovascular disease	circulatory system	47203	4292	42911	0.964663	[0.93, 1]	0.0501459	FALSE	42305	5119	37186	0.972601	[0.94, 1.01]	0.132404	FALSE	89508	9411	80097	0.962805	[0.94, 0.99]	0.00511196	TRUE
Drinking frequency	433.2	Occlusion of cerebral arteries	circulatory system	47744	1285	46459	0.927246	[0.87, 0.99]	0.0148508	FALSE	42350	1575	40775	0.948264	[0.89, 1.01]	0.0779476	FALSE	90094	2860	87234	0.941475	[0.9, 0.99]	0.00711333	TRUE
Drinking frequency	433.21	Cerebral artery occlusion; with cerebral infarction	circulatory system	47812	1224	46588	0.927089	[0.86, 0.99]	0.0171394	FALSE	42419	1514	40905	0.943998	[0.88, 1]	0.0608022	FALSE	90231	2738	87493	0.942471	[0.9, 0.99]	0.00966379	TRUE
Drinking frequency	441	Vascular insufficiency of intestine	circulatory system	47380	271	47109	0.966	[0.84, 1.1]	0.599906	FALSE	41073	235	40838	0.792693	[0.64, 0.94]	0.00210059	TRUE	88453	506	87947	0.959622	[0.86, 1.06]	0.422842	FALSE
Drinking frequency	443.1	Raynaud's syndrome	circulatory system	47549	603	46946	1.07411	[0.98, 1.16]	0.116328	FALSE	NA	NA	NA	NA	NA	NA	FALSE	88863	740	88123	1.17733	[1.09, 1.26]	0.00022442	TRUE
Drinking frequency	443.7	Peripheral angiopathy in diseases classified elsewhere	circulatory system	36704	114	36590	0.863828	[0.67, 1.06]	0.140229	FALSE	29123	232	28891	0.809662	[0.67, 0.95]	0.00399304	TRUE	65827	346	65481	0.806899	[0.69, 0.92]	0.00035517	TRUE
Drinking frequency	443.9	Peripheral vascular disease; unspecified	circulatory system	47220	1174	46046	0.912687	[0.85, 0.98]	0.00600954	TRUE	41200	2166	39034	0.96534	[0.91, 1.02]	0.194563	FALSE	88420	3340	85080	0.924904	[0.88, 0.97]	0.00034135	TRUE
Drinking frequency	452	Other venous embolism and thrombosis	circulatory system	45830	2547	43283	0.946755	[0.9, 0.99]	0.0153502	FALSE	39368	2852	36516	0.955276	[0.91, 1]	0.0463674	FALSE	85198	5399	79799	0.938013	[0.91, 0.97]	0.00012988	TRUE
Drinking frequency	457	Encounter for long-term (current) use of anticoagulants; antithrombotics; aspirin	circulatory system	44550	2050	42500	0.931116	[0.88, 0.98]	0.00450904	TRUE	38052	3491	34561	0.958362	[0.92, 1]	0.0481661	FALSE	82602	5541	77061	0.940107	[0.91, 0.97]	0.00025785	TRUE
Drinking frequency	457.2	Encounter for long-term (current) use of antiplatelets/antithrombotics	circulatory system	45872	337	45535	0.88827	[0.77, 1]	0.0445983	FALSE	38835	625	38210	0.971889	[0.88, 1.06]	0.543564	FALSE	84707	962	83745	0.8786	[0.8, 0.95]	0.00062531	TRUE
Drinking frequency	457.3	Encounter for long-term (current) use of aspirin	circulatory system	44572	1766	42806	0.93194	[0.88, 0.98]	0.00831319	FALSE	37803	2901	34902	0.959599	[0.91, 1]	0.0732218	FALSE	82375	4667	77708	0.948997	[0.91, 0.98]	0.00364441	TRUE
Drinking frequency	458	Hypotension	circulatory system	45457	3045	42412	0.94704	[0.91, 0.99]	0.00795876	FALSE	40079	3964	36115	0.928062	[0.89, 0.97]	0.00014179	TRUE	85536	7009	78527	0.928953	[0.9, 0.96]	4.74e-07	TRUE
Drinking frequency	458.9	Hypotension NOS	circulatory system	45717	2256	43461	0.942853	[0.9, 0.99]	0.0118084	FALSE	40038	2948	37090	0.928152	[0.88, 0.97]	0.00072256	TRUE	85755	5204	80551	0.93035	[0.9, 0.96]	1.24e-05	TRUE
Drinking frequency	459	Other disorders of circulatory system	circulatory system	46391	1088	45303	0.936194	[0.87, 1]	0.0517554	FALSE	40961	1467	39494	0.963986	[0.9, 1.03]	0.250533	FALSE	87352	2555	84797	0.93245	[0.89, 0.98]	0.00372292	TRUE
Drinking frequency	459.9	Circulatory disease NEC	circulatory system	46696	629	46067	0.885112	[0.8, 0.97]	0.005712	TRUE	41174	853	40321	0.933861	[0.85, 1.01]	0.0972245	FALSE	87870	1482	86388	0.909127	[0.85, 0.97]	0.0022954	TRUE
Drinking frequency	464	Acute sinusitis	respiratory	44605	3572	41033	1.08296	[1.05, 1.12]	2.72e-05	TRUE	41577	1642	39935	1.07453	[1.02, 1.13]	0.0131304	FALSE	86182	5214	80968	1.12464	[1.09, 1.16]	1.46e-12	TRUE
Drinking frequency	465	Acute upper respiratory infections of multiple or unspecified sites	respiratory	43709	6914	36795	1.0889	[1.06, 1.12]	4.47e-09	TRUE	40813	3969	36844	1.04447	[1.01, 1.08]	0.0275587	FALSE	84522	10883	73639	1.08869	[1.06, 1.11]	2.92e-12	TRUE
Drinking frequency	465.2	Acute pharyngitis	respiratory	44052	2680	41372	1.06469	[1.02, 1.11]	0.00396077	TRUE	41443	1162	40281	1.05955	[0.99, 1.13]	0.091218	FALSE	85495	3842	81653	1.07507	[1.04, 1.11]	0.00015754	TRUE
Drinking frequency	473.4	Voice disturbance	respiratory	45721	1115	44606	1.05348	[0.99, 1.12]	0.116424	FALSE	41270	1009	40261	1.04566	[0.97, 1.12]	0.230686	FALSE	86991	2124	84867	1.07867	[1.03, 1.13]	0.00325362	TRUE
Drinking frequency	476	Allergic rhinitis	respiratory	44045	5282	38763	1.0199	[0.99, 1.05]	0.220007	FALSE	40246	3448	36798	1.06182	[1.02, 1.1]	0.00390891	TRUE	84291	8730	75561	1.07077	[1.04, 1.1]	2.43e-07	TRUE
Drinking frequency	496	Chronic airway obstruction	respiratory	46064	3388	42676	0.915324	[0.88, 0.95]	1.01e-05	TRUE	41638	4143	37495	0.935574	[0.9, 0.97]	0.0007393	TRUE	87702	7531	80171	0.927477	[0.9, 0.96]	2.33e-07	TRUE
Drinking frequency	496.3	Bronchiectasis	respiratory	46721	464	46257	1.00341	[0.9, 1.11]	0.947624	FALSE	41986	345	41641	1.17543	[1.05, 1.3]	0.0110693	FALSE	88707	809	87898	1.12675	[1.04, 1.21]	0.00455094	TRUE
Drinking frequency	503	Pulmonary congestion and hypostasis	respiratory	35837	915	34922	0.886802	[0.82, 0.96]	0.00072419	TRUE	28136	1170	26966	0.946606	[0.88, 1.01]	0.0976762	FALSE	63973	2085	61888	0.919136	[0.87, 0.97]	0.00068039	TRUE
Drinking frequency	507	Pleurisy; pleural effusion	respiratory	46283	3482	42801	0.962918	[0.93, 1]	0.0496079	FALSE	40559	4441	36118	0.929435	[0.89, 0.97]	7.62e-05	TRUE	86842	7923	78919	0.946034	[0.92, 0.97]	5.33e-05	TRUE
Drinking frequency	508	Pulmonary collapse; interstitial and compensatory emphysema	respiratory	45032	4367	40665	0.937017	[0.9, 0.97]	0.00018993	TRUE	39335	5896	33439	0.943791	[0.91, 0.98]	0.00053912	TRUE	84367	10263	74104	0.936393	[0.91, 0.96]	1.13e-07	TRUE
Drinking frequency	509	Respiratory failure; insufficiency; arrest	respiratory	47023	3967	43056	0.932222	[0.9, 0.97]	0.00011022	TRUE	41468	5078	36390	0.956511	[0.92, 0.99]	0.0108492	FALSE	88491	9045	79446	0.940769	[0.92, 0.97]	2.51e-06	TRUE
Drinking frequency	509.1	Respiratory failure	respiratory	47081	2748	44333	0.928312	[0.89, 0.97]	0.00047919	TRUE	41375	3361	38014	0.946295	[0.91, 0.99]	0.00758871	FALSE	88456	6109	82347	0.941102	[0.91, 0.97]	7.05e-05	TRUE
Drinking frequency	509.3	Pulmonary insufficiency or respiratory failure following trauma and surgery	respiratory	36136	690	35446	0.881105	[0.8, 0.96]	0.0018757	TRUE	28398	1037	27361	0.969153	[0.9, 1.04]	0.371741	FALSE	64534	1727	62807	0.918938	[0.87, 0.97]	0.00188383	TRUE
Drinking frequency	510	Other diseases of lung	respiratory	46703	2506	44197	0.955316	[0.91, 1]	0.0404048	FALSE	42004	3093	38911	0.971708	[0.93, 1.01]	0.18319	FALSE	88707	5599	83108	0.95857	[0.93, 0.99]	0.00799766	TRUE
Drinking frequency	512	Other symptoms of respiratory system	respiratory	42536	15738	26798	0.974816	[0.95, 1]	0.0265771	FALSE	38203	14965	23238	0.95662	[0.93, 0.98]	0.00058382	TRUE	80739	30703	50036	0.980905	[0.96, 1]	0.0307804	FALSE
Drinking frequency	512.7	Shortness of breath	respiratory	41906	8138	33768	0.945472	[0.92, 0.97]	6.34e-05	TRUE	37005	8171	28834	0.931588	[0.9, 0.96]	3.31e-06	TRUE	78911	16309	62602	0.943981	[0.92, 0.96]	7.36e-08	TRUE
Drinking frequency	512.8	Cough	respiratory	41189	7003	34186	1.0224	[0.99, 1.05]	0.126091	FALSE	36233	5507	30726	0.991136	[0.96, 1.02]	0.602894	FALSE	77422	12510	64912	1.03587	[1.01, 1.06]	0.00211334	TRUE
Drinking frequency	512.9	Other dyspnea	respiratory	42090	6032	36058	0.95543	[0.93, 0.99]	0.00315732	TRUE	36513	6237	30276	0.958433	[0.93, 0.99]	0.00939091	FALSE	78603	12269	66334	0.961109	[0.94, 0.98]	0.00063493	TRUE
Drinking frequency	523.1	Gingivitis	digestive	36637	390	36247	1.12373	[1.02, 1.23]	0.031428	FALSE	29210	175	29035	1.06281	[0.9, 1.23]	0.473505	FALSE	93286	586	92700	1.16366	[1.07, 1.26]	0.0012609	TRUE
Drinking frequency	524	Dentofacial anomalies; including malocclusion	digestive	36694	230	36464	1.03905	[0.9, 1.18]	0.586855	FALSE	29276	134	29142	1.26724	[1.08, 1.46]	0.0142033	FALSE	65970	364	65606	1.17711	[1.06, 1.29]	0.00573443	TRUE
Drinking frequency	526	Diseases of the jaws	digestive	48278	674	47604	1.06233	[0.98, 1.15]	0.15686	FALSE	44303	371	43932	1.05134	[0.93, 1.17]	0.410428	FALSE	92581	1045	91536	1.10894	[1.04, 1.18]	0.00473567	TRUE
Drinking frequency	530	Diseases of esophagus	digestive	43300	11077	32223	0.937384	[0.91, 0.96]	1.77e-07	TRUE	38945	10135	28810	0.985187	[0.96, 1.01]	0.279579	FALSE	82245	21212	61033	0.958972	[0.94, 0.98]	1.26e-05	TRUE
Drinking frequency	530.1	Esophagitis; GERD and related diseases	digestive	43239	10391	32848	0.93853	[0.91, 0.96]	4.89e-07	TRUE	38746	9223	29523	0.991369	[0.96, 1.02]	0.542183	FALSE	81985	19614	62371	0.962416	[0.94, 0.98]	9.71e-05	TRUE
Drinking frequency	530.11	GERD	digestive	43114	9811	33303	0.934604	[0.91, 0.96]	1.46e-07	TRUE	38571	8398	30173	0.99065	[0.96, 1.02]	0.522243	FALSE	81685	18209	63476	0.957609	[0.94, 0.98]	1.72e-05	TRUE
Drinking frequency	535	Gastritis and duodenitis	digestive	46483	1130	45353	0.893396	[0.83, 0.96]	0.0006471	TRUE	42548	1037	41511	1.00134	[0.93, 1.07]	0.971185	FALSE	89031	2167	86864	0.938883	[0.89, 0.99]	0.0137051	FALSE
Drinking frequency	536	Disorders of function of stomach	digestive	46968	1274	45694	0.929895	[0.87, 0.99]	0.0188855	FALSE	42900	819	42081	0.946203	[0.87, 1.03]	0.175936	FALSE	89868	2093	87775	0.931805	[0.88, 0.98]	0.00599446	TRUE
Drinking frequency	536.3	Gastroparesis	digestive	48173	492	47681	0.856836	[0.76, 0.95]	0.00201332	TRUE	43739	246	43493	0.87053	[0.72, 1.02]	0.0653567	FALSE	91912	738	91174	0.867836	[0.78, 0.95]	0.00120737	TRUE
Drinking frequency	539	Bariatric surgery	digestive	48342	1849	46493	0.857837	[0.8, 0.91]	3.88e-08	TRUE	43902	1323	42579	0.90202	[0.83, 0.98]	0.00675375	FALSE	92244	3172	89072	0.860616	[0.81, 0.91]	4.51e-10	TRUE
Drinking frequency	550	Abdominal hernia	digestive	46918	3041	43877	0.91629	[0.88, 0.96]	2.72e-05	TRUE	42357	4247	38110	1.00638	[0.97, 1.04]	0.743667	FALSE	89275	7288	81987	0.976791	[0.95, 1.01]	0.111078	FALSE
Drinking frequency	550.1	Inguinal hernia	digestive	48349	154	48195	1.18616	[1.01, 1.36]	0.056579	FALSE	43056	1620	41436	1.10881	[1.05, 1.17]	0.00073309	TRUE	91405	1774	89631	1.14038	[1.08, 1.2]	8.39e-06	TRUE
Drinking frequency	550.2	Diaphragmatic hernia	digestive	46834	1545	45289	0.920208	[0.86, 0.98]	0.00334192	TRUE	41747	1103	40644	0.944337	[0.88, 1.01]	0.104944	FALSE	88581	2648	85933	0.924661	[0.88, 0.97]	0.00066852	TRUE
Drinking frequency	550.5	Ventral hernia	digestive	48141	672	47469	0.863882	[0.78, 0.95]	0.00067151	TRUE	42675	639	42036	0.894645	[0.8, 0.99]	0.0180441	FALSE	90816	1311	89505	0.878852	[0.81, 0.94]	9.6e-05	TRUE
Drinking frequency	550.6	Incisional hernia	digestive	48333	749	47584	0.894796	[0.81, 0.98]	0.00694048	FALSE	42967	786	42181	0.917465	[0.83, 1]	0.0473255	FALSE	91300	1535	89765	0.911161	[0.85, 0.97]	0.00286221	TRUE
Drinking frequency	557	Intestinal malabsorption (non-celiac)	digestive	45623	417	45206	0.84278	[0.74, 0.95]	0.00152775	TRUE	40861	254	40607	0.978536	[0.84, 1.12]	0.76622	FALSE	86484	671	85813	0.928709	[0.84, 1.02]	0.102356	FALSE
Drinking frequency	560	Intestinal obstruction without mention of hernia	digestive	45020	1420	43600	0.971742	[0.91, 1.03]	0.32999	FALSE	40188	1695	38493	0.951038	[0.89, 1.01]	0.080087	FALSE	85208	3115	82093	0.945564	[0.9, 0.99]	0.0083521	TRUE
Drinking frequency	562	Diverticulosis and diverticulitis	digestive	43876	2386	41490	1.03701	[0.99, 1.08]	0.122909	FALSE	39286	2734	36552	1.05412	[1.01, 1.1]	0.0251558	FALSE	83162	5120	78042	1.04693	[1.01, 1.08]	0.00790065	TRUE
Drinking frequency	562.1	Diverticulosis	digestive	43702	1980	41722	1.06197	[1.01, 1.11]	0.0186319	FALSE	39055	2349	36706	1.05953	[1.01, 1.11]	0.020789	FALSE	82757	4329	78428	1.06088	[1.02, 1.1]	0.00140036	TRUE
Drinking frequency	568	Other disorders of peritoneum	digestive	47067	537	46530	0.953612	[0.86, 1.05]	0.31047	FALSE	42558	525	42033	0.926006	[0.83, 1.02]	0.120664	FALSE	89625	1062	88563	0.910533	[0.84, 0.98]	0.00760148	TRUE
Drinking frequency	569	Other disorders of intestine	digestive	46378	2204	44174	0.923709	[0.88, 0.97]	0.00081432	TRUE	41887	1790	40097	0.959966	[0.91, 1.01]	0.142232	FALSE	88265	3994	84271	0.921833	[0.89, 0.96]	1.36e-05	TRUE
Drinking frequency	569.2	Gastrointestinal complications	digestive	47726	981	46745	0.864992	[0.8, 0.93]	2.92e-05	TRUE	43080	633	42447	0.965627	[0.88, 1.06]	0.443221	FALSE	90806	1614	89192	0.876381	[0.82, 0.93]	4.18e-06	TRUE
Drinking frequency	571	Chronic liver disease and cirrhosis	digestive	46702	2623	44079	0.905178	[0.86, 0.95]	6.48e-06	TRUE	41945	3125	38820	0.986065	[0.94, 1.03]	0.520377	FALSE	88647	5748	82899	0.929963	[0.9, 0.96]	6.49e-06	TRUE
Drinking frequency	571.5	Other chronic nonalcoholic liver disease	digestive	46713	2385	44328	0.885261	[0.84, 0.93]	1.26e-07	TRUE	41919	2852	39067	0.9774	[0.93, 1.02]	0.314494	FALSE	88632	5237	83395	0.921309	[0.89, 0.95]	1.03e-06	TRUE
Drinking frequency	571.51	Cirrhosis of liver without mention of alcohol	digestive	47753	1071	46682	0.881025	[0.82, 0.95]	0.00016271	TRUE	42698	1680	41018	1.02236	[0.97, 1.08]	0.447581	FALSE	90451	2751	87700	0.955223	[0.91, 1]	0.0436479	FALSE
Drinking frequency	575	Other biliary tract disease	digestive	48061	1115	46946	0.911548	[0.85, 0.98]	0.00507862	TRUE	43751	1093	42658	0.942479	[0.87, 1.01]	0.0938447	FALSE	91812	2208	89604	0.926991	[0.88, 0.98]	0.00246058	TRUE
Drinking frequency	575.8	Other disorders of biliary tract	digestive	48400	492	47908	0.879485	[0.78, 0.98]	0.00877262	FALSE	44079	454	43625	0.892664	[0.79, 1]	0.0342264	FALSE	92479	946	91533	0.891844	[0.82, 0.97]	0.00219911	TRUE
Drinking frequency	578.2	Blood in stool	digestive	47102	1348	45754	0.925175	[0.87, 0.98]	0.00971298	FALSE	42514	1354	41160	0.92598	[0.86, 0.99]	0.015636	FALSE	89616	2702	86914	0.932159	[0.89, 0.98]	0.00189791	TRUE
Drinking frequency	579	Other symptoms involving abdomen and pelvis	digestive	45848	2147	43701	0.95238	[0.91, 1]	0.0420072	FALSE	41575	1725	39850	0.967865	[0.91, 1.02]	0.245641	FALSE	87423	3872	83551	0.944229	[0.91, 0.98]	0.00241703	TRUE
Drinking frequency	580	Nephritis; nephrosis; renal sclerosis	genitourinary	46831	695	46136	0.97917	[0.9, 1.06]	0.614452	FALSE	39679	874	38805	0.909871	[0.83, 0.99]	0.0188448	FALSE	86510	1569	84941	0.873339	[0.81, 0.93]	6.25e-06	TRUE
Drinking frequency	580.2	Nephrotic syndrome without mention of glomerulonephritis	genitourinary	47256	152	47104	0.955853	[0.78, 1.13]	0.612126	FALSE	40092	191	39901	0.931703	[0.76, 1.1]	0.405928	FALSE	87348	343	87005	0.845965	[0.72, 0.97]	0.00867378	TRUE
Drinking frequency	580.3	Nephritis and nephropathy without mention of glomerulonephritis	genitourinary	47056	400	46656	1.00495	[0.9, 1.11]	0.928342	FALSE	39915	446	39469	0.848763	[0.74, 0.96]	0.00339377	TRUE	86971	846	86125	0.877367	[0.8, 0.96]	0.00125778	TRUE
Drinking frequency	580.32	Nephritis and nephropathy with pathological lesion	genitourinary	47157	186	46971	0.994756	[0.84, 1.15]	0.948417	FALSE	40053	258	39795	0.872171	[0.73, 1.02]	0.068495	FALSE	87210	444	86766	0.848073	[0.74, 0.96]	0.00390147	TRUE
Drinking frequency	580.4	Renal sclerosis; NOS	genitourinary	NA	NA	NA	NA	NA	NA	FALSE	NA	NA	NA	NA	NA	NA	FALSE	65600	182	65418	0.757816	[0.6, 0.92]	0.00076617	TRUE
Drinking frequency	585	Renal failure	genitourinary	47215	5724	41491	0.921457	[0.89, 0.95]	2.54e-07	TRUE	41716	9074	32642	0.919474	[0.89, 0.95]	8.14e-09	TRUE	88931	14798	74133	0.900147	[0.88, 0.92]	3.19e-21	TRUE
Drinking frequency	585.1	Acute renal failure	genitourinary	46874	3794	43080	0.93055	[0.89, 0.97]	0.00011437	TRUE	40187	5761	34426	0.923439	[0.89, 0.96]	2.42e-06	TRUE	87061	9555	77506	0.909154	[0.88, 0.93]	1.82e-13	TRUE
Drinking frequency	585.2	Renal failure NOS	genitourinary	36471	391	36080	0.869921	[0.76, 0.98]	0.00968751	FALSE	39646	589	39057	0.916194	[0.82, 1.01]	0.0616917	FALSE	86607	994	85613	0.887638	[0.82, 0.96]	0.00096352	TRUE
Drinking frequency	585.3	Chronic renal failure [CKD]	genitourinary	47165	3172	43993	0.908607	[0.87, 0.95]	3.63e-06	TRUE	41243	5663	35580	0.904735	[0.87, 0.94]	1.41e-08	TRUE	88408	8835	79573	0.887934	[0.86, 0.92]	1.33e-17	TRUE
Drinking frequency	585.31	Renal dialysis	genitourinary	47126	552	46574	0.882754	[0.79, 0.97]	0.00773735	FALSE	40059	909	39150	0.885795	[0.81, 0.96]	0.00216839	TRUE	87185	1461	85724	0.836067	[0.77, 0.9]	9.6e-09	TRUE
Drinking frequency	585.32	End stage renal disease	genitourinary	47350	888	46462	0.907665	[0.83, 0.98]	0.0101287	FALSE	40375	1436	38939	0.903635	[0.84, 0.97]	0.00166944	TRUE	87725	2324	85401	0.862921	[0.81, 0.91]	6.51e-09	TRUE
Drinking frequency	585.33	Chronic Kidney Disease; Stage III	genitourinary	47210	1563	45647	0.93645	[0.88, 0.99]	0.0215231	FALSE	40494	2714	37780	0.909013	[0.86, 0.96]	7.41e-05	TRUE	87704	4277	83427	0.924998	[0.89, 0.96]	4.16e-05	TRUE
Drinking frequency	585.34	Chronic Kidney Disease; Stage IV	genitourinary	47259	823	46436	0.918171	[0.84, 0.99]	0.0268653	FALSE	40245	1202	39043	0.882643	[0.82, 0.95]	0.00029241	TRUE	87504	2025	85479	0.881338	[0.83, 0.93]	2.05e-06	TRUE
Drinking frequency	585.4	Chronic kidney disease; Stage I or II	genitourinary	47037	662	46375	0.890556	[0.81, 0.97]	0.00627362	TRUE	39921	969	38952	0.947207	[0.87, 1.02]	0.149452	FALSE	86958	1631	85327	0.919739	[0.86, 0.98]	0.00390409	TRUE
Drinking frequency	586	Other disorders of the kidney and ureters	genitourinary	45681	2624	43057	0.935621	[0.89, 0.98]	0.00235585	TRUE	38775	4285	34490	0.944492	[0.91, 0.98]	0.00276515	TRUE	84456	6909	77547	0.938521	[0.91, 0.97]	1.84e-05	TRUE
Drinking frequency	587	Kidney replaced by transpant	genitourinary	47399	605	46794	0.937377	[0.85, 1.03]	0.162343	FALSE	40381	931	39450	0.945662	[0.87, 1.02]	0.166542	FALSE	87780	1536	86244	0.896022	[0.83, 0.96]	0.00053385	TRUE
Drinking frequency	588	Disorders resulting from impaired renal function	genitourinary	47132	749	46383	0.931074	[0.85, 1.01]	0.0736615	FALSE	40021	1045	38976	0.883489	[0.81, 0.95]	0.00059853	TRUE	87153	1794	85359	0.908353	[0.85, 0.96]	0.00049193	TRUE
Drinking frequency	588.1	Renal osteodystrophy	genitourinary	36686	483	36203	0.938494	[0.84, 1.03]	0.190905	FALSE	29111	689	28422	0.864209	[0.78, 0.95]	0.00066157	TRUE	87131	1192	85939	0.893142	[0.83, 0.96]	0.00055916	TRUE
Drinking frequency	594	Urinary calculus	genitourinary	48284	1864	46420	0.960206	[0.91, 1.01]	0.118469	FALSE	43475	2454	41021	0.963004	[0.91, 1.01]	0.127094	FALSE	91759	4318	87441	0.924645	[0.89, 0.96]	2.42e-05	TRUE
Drinking frequency	594.3	Calculus of ureter	genitourinary	48801	421	48380	0.975298	[0.87, 1.08]	0.637638	FALSE	43823	532	43291	0.933853	[0.84, 1.03]	0.174635	FALSE	92624	953	91671	0.90844	[0.83, 0.98]	0.0109209	TRUE
Drinking frequency	595	Hydronephrosis	genitourinary	48527	820	47707	0.918926	[0.84, 0.99]	0.0265862	FALSE	43596	977	42619	0.953261	[0.88, 1.03]	0.198028	FALSE	92123	1797	90326	0.921166	[0.87, 0.98]	0.0028004	TRUE
Drinking frequency	597.2	Urinary complications NEC	genitourinary	NA	NA	NA	NA	NA	NA	FALSE	29050	109	28941	0.846552	[0.64, 1.06]	0.117447	FALSE	92379	213	92166	0.787517	[0.63, 0.94]	0.00240614	TRUE
Drinking frequency	599.1	Urinary obstruction	genitourinary	NA	NA	NA	NA	NA	NA	FALSE	41131	266	40865	0.876208	[0.74, 1.01]	0.0608909	FALSE	87933	344	87589	0.838558	[0.72, 0.96]	0.00471859	TRUE
Drinking frequency	599.5	Frequency of urination and polyuria	genitourinary	45027	2320	42707	1.06797	[1.02, 1.11]	0.00544732	TRUE	40652	2554	38098	1.06754	[1.02, 1.12]	0.00793898	FALSE	85679	4874	80805	1.07612	[1.04, 1.11]	3.46e-05	TRUE
Drinking frequency	599.6	Oliguria and anuria	genitourinary	36540	121	36419	0.940619	[0.75, 1.13]	0.526229	FALSE	29008	102	28906	0.762096	[0.55, 0.98]	0.0139596	FALSE	65548	223	65325	0.784529	[0.64, 0.93]	0.00118222	TRUE
Drinking frequency	599.9	Other abnormality of urination	genitourinary	45750	1297	44453	1.06298	[1, 1.12]	0.047419	FALSE	40923	1215	39708	1.057	[0.99, 1.13]	0.117722	FALSE	86673	2512	84161	1.08516	[1.04, 1.13]	0.00073445	TRUE
Drinking frequency	600	Hyperplasia of prostate	genitourinary	NA	NA	NA	NA	NA	NA	FALSE	40477	5251	35226	1.03673	[1, 1.07]	0.056356	FALSE	53397	5252	48145	1.07088	[1.03, 1.11]	0.00035358	TRUE
Drinking frequency	605	Erectile dysfunction [ED]	genitourinary	NA	NA	NA	NA	NA	NA	FALSE	39793	2956	36837	1.0675	[1.02, 1.11]	0.00449109	TRUE	52691	2956	49735	1.10244	[1.06, 1.15]	2.77e-05	TRUE
Drinking frequency	610	Benign mammary dysplasias	genitourinary	46260	1587	44673	1.05739	[1, 1.11]	0.0439114	FALSE	NA	NA	NA	NA	NA	NA	FALSE	62082	1587	60495	1.09355	[1.04, 1.15]	0.00238123	TRUE
Drinking frequency	610.1	Cystic mastopathy	genitourinary	46487	1171	45316	1.06244	[1, 1.13]	0.0579515	FALSE	NA	NA	NA	NA	NA	NA	FALSE	62309	1171	61138	1.09458	[1.03, 1.16]	0.0076861	TRUE
Drinking frequency	611	Abnormal findings on mammogram or breast exam	genitourinary	46767	5405	41362	1.07172	[1.04, 1.1]	1.5e-05	TRUE	NA	NA	NA	NA	NA	NA	FALSE	91846	5497	86349	1.10296	[1.07, 1.14]	6.95e-09	TRUE
Drinking frequency	611.1	Abnormal mammogram	genitourinary	46488	4066	42422	1.08541	[1.05, 1.12]	5.14e-06	TRUE	NA	NA	NA	NA	NA	NA	FALSE	91626	4077	87549	1.1126	[1.08, 1.15]	2.18e-08	TRUE
Drinking frequency	613	Other nonmalignant breast conditions	genitourinary	47219	2527	44692	1.04089	[1, 1.08]	0.072882	FALSE	NA	NA	NA	NA	NA	NA	FALSE	92438	2610	89828	1.09171	[1.05, 1.14]	0.00017842	TRUE
Drinking frequency	626	Disorders of menstruation and other abnormal bleeding from female genital tract	genitourinary	45006	4918	40088	1.04611	[1.01, 1.08]	0.00915028	FALSE	NA	NA	NA	NA	NA	NA	FALSE	61022	4918	56104	1.06461	[1.03, 1.1]	0.0007592	TRUE
Drinking frequency	626.13	Irregular menstrual cycle	genitourinary	44737	1236	43501	1.05826	[1, 1.12]	0.0754406	FALSE	NA	NA	NA	NA	NA	NA	FALSE	60753	1236	59517	1.12408	[1.06, 1.19]	0.00059429	TRUE
Drinking frequency	627	Menopausal and postmenopausal disorders	genitourinary	44222	5777	38445	1.07786	[1.05, 1.11]	2.45e-06	TRUE	NA	NA	NA	NA	NA	NA	FALSE	60241	5782	54459	1.10722	[1.07, 1.14]	1.97e-09	TRUE
Drinking frequency	627.2	Symptomatic menopause	genitourinary	44038	3415	40623	1.11712	[1.08, 1.16]	1.78e-08	TRUE	NA	NA	NA	NA	NA	NA	FALSE	60057	3420	56637	1.15073	[1.11, 1.19]	1.82e-11	TRUE
Drinking frequency	627.3	Postmenopausal atrophic vaginitis	genitourinary	45170	1441	43729	1.09727	[1.04, 1.16]	0.00167439	TRUE	NA	NA	NA	NA	NA	NA	FALSE	61186	1441	59745	1.09923	[1.04, 1.16]	0.00264924	TRUE
Drinking frequency	644	Anemia during pregnancy	pregnancy complications	49215	243	48972	0.896446	[0.75, 1.04]	0.135409	FALSE	NA	NA	NA	NA	NA	NA	FALSE	65260	243	65017	0.811082	[0.66, 0.97]	0.00829711	TRUE
Drinking frequency	681.6	Cellulitis and abscess of foot; toe	dermatologic	36683	134	36549	0.915953	[0.74, 1.1]	0.3379	FALSE	29160	218	28942	0.827525	[0.68, 0.98]	0.0120195	FALSE	91374	379	90995	0.841739	[0.73, 0.96]	0.00304909	TRUE
Drinking frequency	687	Symptoms affecting skin	dermatologic	46677	1265	45412	1.03709	[0.97, 1.1]	0.285326	FALSE	42563	918	41645	1.09938	[1.01, 1.18]	0.0296993	FALSE	89240	2183	87057	1.08472	[1.03, 1.14]	0.00463749	TRUE
Drinking frequency	687.1	Rash and other nonspecific skin eruption	dermatologic	43876	2938	40938	1.06704	[1.03, 1.11]	0.00180244	TRUE	40576	2002	38574	1.02926	[0.98, 1.08]	0.273308	FALSE	84452	4940	79512	1.06011	[1.03, 1.09]	0.00056297	TRUE
Drinking frequency	694	Dyschromia and Vitiligo	dermatologic	46101	1601	44500	1.1351	[1.08, 1.19]	5.49e-06	TRUE	42328	1004	41324	1.06598	[0.99, 1.14]	0.0861269	FALSE	88429	2605	85824	1.16048	[1.11, 1.21]	1.8e-10	TRUE
Drinking frequency	694.2	Other dyschromia	dermatologic	46137	1538	44599	1.14008	[1.08, 1.2]	3.93e-06	TRUE	42339	950	41389	1.06212	[0.99, 1.14]	0.114124	FALSE	88476	2488	85988	1.15909	[1.11, 1.21]	5.81e-10	TRUE
Drinking frequency	695.41	Cutaneous lupus erythematosus	dermatologic	47060	197	46863	1.17712	[1.02, 1.33]	0.0389145	FALSE	NA	NA	NA	NA	NA	NA	FALSE	89946	240	89706	1.26826	[1.12, 1.42]	0.00197209	TRUE
Drinking frequency	696.42	Psoriatic arthropathy	dermatologic	47031	293	46738	0.795858	[0.67, 0.92]	0.0003584	TRUE	42786	234	42552	1.15284	[1, 1.3]	0.0655984	FALSE	89817	527	89290	0.95908	[0.86, 1.06]	0.416577	FALSE
Drinking frequency	701	Other hypertrophic and atrophic conditions of skin	dermatologic	46321	2298	44023	1.04354	[1, 1.09]	0.0695806	FALSE	42713	1504	41209	1.01849	[0.96, 1.08]	0.550899	FALSE	89034	3802	85232	1.05354	[1.02, 1.09]	0.0073238	TRUE
Drinking frequency	702	Degenerative skin conditions and other dermatoses	dermatologic	46477	3555	42922	1.10056	[1.06, 1.14]	1.21e-06	TRUE	42733	3939	38794	1.12123	[1.08, 1.16]	2.25e-08	TRUE	89210	7494	81716	1.1182	[1.09, 1.15]	4.06e-14	TRUE
Drinking frequency	702.1	Actinic keratosis	dermatologic	47475	1660	45815	1.07928	[1.02, 1.13]	0.00595595	TRUE	43033	2632	40401	1.12121	[1.07, 1.17]	2.34e-06	TRUE	90508	4292	86216	1.1093	[1.07, 1.15]	3.78e-08	TRUE
Drinking frequency	702.2	Seborrheic keratosis	dermatologic	47120	2828	44292	1.10836	[1.07, 1.15]	2.16e-06	TRUE	42765	2589	40176	1.12201	[1.07, 1.17]	2.18e-06	TRUE	89885	5417	84468	1.12451	[1.09, 1.16]	3.43e-12	TRUE
Drinking frequency	703	Diseases of nail; NOS	dermatologic	48102	390	47712	1.06346	[0.96, 1.17]	0.265392	FALSE	44204	220	43984	1.16945	[1.02, 1.32]	0.0451011	FALSE	92306	610	91696	1.14421	[1.05, 1.24]	0.00437364	TRUE
Drinking frequency	704	Diseases of hair and hair follicles	dermatologic	47441	1266	46175	1.08824	[1.03, 1.15]	0.00730878	FALSE	43889	629	43260	1.12154	[1.03, 1.21]	0.0145557	FALSE	91330	1895	89435	1.10124	[1.05, 1.16]	0.0004483	TRUE
Drinking frequency	704.1	Alopecia	dermatologic	48033	826	47207	1.14026	[1.06, 1.22]	0.00076801	TRUE	NA	NA	NA	NA	NA	NA	FALSE	92492	975	91517	1.13702	[1.06, 1.21]	0.00090438	TRUE
Drinking frequency	706	Diseases of sebaceous glands	dermatologic	46601	2247	44354	1.12882	[1.08, 1.18]	4.32e-07	TRUE	42881	1539	41342	1.09038	[1.03, 1.15]	0.00419278	TRUE	89482	3786	85696	1.1289	[1.09, 1.17]	6.36e-10	TRUE
Drinking frequency	706.1	Acne	dermatologic	47508	974	46534	1.14615	[1.08, 1.22]	0.00015568	TRUE	43593	342	43251	1.17759	[1.05, 1.3]	0.0109232	FALSE	91101	1316	89785	1.17043	[1.11, 1.24]	2.06e-06	TRUE
Drinking frequency	706.2	Sebaceous cyst	dermatologic	47182	892	46290	1.11404	[1.04, 1.19]	0.00358665	TRUE	43224	779	42445	1.00955	[0.93, 1.09]	0.819297	FALSE	90406	1671	88735	1.0657	[1.01, 1.12]	0.0268806	FALSE
Drinking frequency	706.8	Other specified diseases of sebaceous glands	dermatologic	47501	253	47248	1.22134	[1.09, 1.36]	0.00377867	TRUE	43410	312	43098	1.06968	[0.94, 1.2]	0.301139	FALSE	90911	565	90346	1.1934	[1.1, 1.29]	0.00031147	TRUE
Drinking frequency	707	Chronic ulcer of skin	dermatologic	48730	1069	47661	0.93728	[0.87, 1]	0.0546573	FALSE	44100	1551	42549	0.872261	[0.81, 0.93]	7.01e-06	TRUE	92830	2620	90210	0.882513	[0.84, 0.93]	7.98e-08	TRUE
Drinking frequency	707.2	Chronic ulcer of leg or foot	dermatologic	49203	488	48715	0.918928	[0.82, 1.02]	0.0856149	FALSE	44538	803	43735	0.836863	[0.76, 0.92]	1.86e-05	TRUE	93741	1291	92450	0.861477	[0.8, 0.93]	5.03e-06	TRUE
Drinking frequency	707.3	Chronic ulcer of unspecified site	dermatologic	49148	177	48971	0.860386	[0.7, 1.02]	0.0638585	FALSE	44416	209	44207	0.822903	[0.67, 0.98]	0.0136114	FALSE	93564	386	93178	0.840703	[0.73, 0.96]	0.00295013	TRUE
Drinking frequency	710	Osteomyelitis; periostitis; and other infections involving bone	musculoskeletal	47660	701	46959	0.947604	[0.87, 1.03]	0.188572	FALSE	43346	970	42376	0.902184	[0.83, 0.98]	0.00598296	FALSE	91006	1671	89335	0.910303	[0.85, 0.97]	0.00094895	TRUE
Drinking frequency	710.1	Osteomyelitis	musculoskeletal	48216	570	47646	0.939678	[0.85, 1.03]	0.171168	FALSE	43792	886	42906	0.892911	[0.82, 0.97]	0.00389667	TRUE	92008	1456	90552	0.895276	[0.84, 0.96]	0.00029232	TRUE
Drinking frequency	710.12	Chronic osteomyelitis	musculoskeletal	48286	257	48029	0.908724	[0.78, 1.04]	0.153591	FALSE	43779	412	43367	0.880074	[0.77, 0.99]	0.024593	FALSE	92065	669	91396	0.887001	[0.8, 0.97]	0.00705391	TRUE
Drinking frequency	710.19	Unspecified osteomyelitis	musculoskeletal	48239	376	47863	0.976029	[0.87, 1.08]	0.661922	FALSE	43752	585	43167	0.899476	[0.81, 0.99]	0.0258955	FALSE	91991	961	91030	0.909108	[0.84, 0.98]	0.0101134	TRUE
Drinking frequency	713	Arthropathy associated with other disorders classified elsewhere	musculoskeletal	36744	114	36630	0.716153	[0.52, 0.91]	0.00075793	TRUE	43864	160	43704	0.886266	[0.71, 1.07]	0.187676	FALSE	92170	283	91887	0.788091	[0.65, 0.92]	0.00050915	TRUE
Drinking frequency	713.5	Arthropathy associated with neurological disorders	musculoskeletal	NA	NA	NA	NA	NA	NA	FALSE	NA	NA	NA	NA	NA	NA	FALSE	92248	198	92050	0.764397	[0.6, 0.92]	0.00100965	TRUE
Drinking frequency	722.1	Displacement of intervertebral disc	musculoskeletal	47057	933	46124	0.895207	[0.82, 0.97]	0.00252095	TRUE	42404	831	41573	1.08175	[1, 1.16]	0.0609101	FALSE	89461	1764	87697	0.985101	[0.93, 1.04]	0.603005	FALSE
Drinking frequency	726	Peripheral enthesopathies and allied syndromes	musculoskeletal	45407	4913	40494	1.04871	[1.02, 1.08]	0.00462141	TRUE	41571	3406	38165	1.0658	[1.02, 1.11]	0.00263026	TRUE	86978	8319	78659	1.07394	[1.05, 1.1]	2.05e-07	TRUE
Drinking frequency	726.1	Enthesopathy	musculoskeletal	45563	2842	42721	1.05771	[1.02, 1.1]	0.00841934	FALSE	41662	1320	40342	1.05564	[0.99, 1.12]	0.0966716	FALSE	87225	4162	83063	1.07655	[1.04, 1.11]	7.83e-05	TRUE
Drinking frequency	726.3	Bursitis	musculoskeletal	46587	425	46162	1.05306	[0.95, 1.16]	0.327379	FALSE	42097	498	41599	1.14773	[1.05, 1.25]	0.00812543	FALSE	88684	923	87761	1.13471	[1.06, 1.21]	0.00099283	TRUE
Drinking frequency	727	Other disorders of synovium; tendon; and bursa	musculoskeletal	45446	2993	42453	1.06542	[1.02, 1.11]	0.00233861	TRUE	41633	2059	39574	1.00118	[0.95, 1.05]	0.964557	FALSE	87079	5052	82027	1.05943	[1.03, 1.09]	0.00071968	TRUE
Drinking frequency	727.1	Synovitis and tenosynovitis	musculoskeletal	46015	1478	44537	1.09001	[1.03, 1.15]	0.00281399	TRUE	41979	879	41100	1.01596	[0.94, 1.09]	0.690784	FALSE	87994	2357	85637	1.07077	[1.02, 1.12]	0.00502043	TRUE
Drinking frequency	727.2	Bursitis disorders	musculoskeletal	36595	128	36467	1.24552	[1.06, 1.43]	0.019395	FALSE	NA	NA	NA	NA	NA	NA	FALSE	65824	195	65629	1.2328	[1.08, 1.39]	0.00898577	TRUE
Drinking frequency	728.7	Fasciitis	musculoskeletal	46354	754	45600	1.01951	[0.94, 1.1]	0.627143	FALSE	42130	516	41614	1.04709	[0.95, 1.15]	0.371242	FALSE	88484	1270	87214	1.08952	[1.03, 1.15]	0.00886761	TRUE
Drinking frequency	733	Other disorders of bone and cartilage	musculoskeletal	46655	2943	43712	1.14426	[1.1, 1.19]	3.22e-10	TRUE	43146	982	42164	1.01947	[0.94, 1.1]	0.620703	FALSE	89801	3925	85876	1.11557	[1.08, 1.15]	3.2e-08	TRUE
Drinking frequency	735	Acquired foot deformities	musculoskeletal	47461	1575	45886	1.086	[1.03, 1.14]	0.00330285	TRUE	43640	1049	42591	0.954736	[0.88, 1.03]	0.202992	FALSE	91101	2624	88477	1.06091	[1.02, 1.11]	0.0106372	TRUE
Drinking frequency	735.2	Acquired toe deformities	musculoskeletal	48109	746	47363	1.12156	[1.04, 1.2]	0.00436639	TRUE	43978	440	43538	0.988249	[0.88, 1.1]	0.829298	FALSE	92087	1186	90901	1.08631	[1.02, 1.15]	0.0144123	FALSE
Drinking frequency	735.3	Hallux valgus (Bunion)	musculoskeletal	48178	586	47592	1.22428	[1.13, 1.31]	9.97e-06	TRUE	44141	144	43997	0.924402	[0.73, 1.12]	0.421341	FALSE	92319	730	91589	1.1929	[1.11, 1.28]	5.83e-05	TRUE
Drinking frequency	737	Curvature of spine	musculoskeletal	47915	1108	46807	1.10371	[1.04, 1.17]	0.00283884	TRUE	43924	572	43352	1.12584	[1.03, 1.22]	0.0146259	FALSE	91839	1680	90159	1.08791	[1.03, 1.14]	0.00302963	TRUE
Drinking frequency	737.3	Kyphoscoliosis and scoliosis	musculoskeletal	48049	983	47066	1.10887	[1.04, 1.18]	0.00320601	TRUE	44024	460	43564	1.1536	[1.05, 1.26]	0.00834235	FALSE	92073	1443	90630	1.09954	[1.04, 1.16]	0.001957	TRUE
Drinking frequency	740.1	Osteoarthritis; localized	musculoskeletal	46175	5163	41012	1.06808	[1.03, 1.1]	9.73e-05	TRUE	42031	3885	38146	1.00854	[0.97, 1.05]	0.674908	FALSE	88206	9048	79158	1.0573	[1.03, 1.08]	3.78e-05	TRUE
Drinking frequency	740.11	Osteoarthrosis; localized; primary	musculoskeletal	46202	4760	41442	1.07736	[1.04, 1.11]	1.94e-05	TRUE	42037	3553	38484	1.01249	[0.97, 1.05]	0.555741	FALSE	88239	8313	79926	1.06301	[1.04, 1.09]	1.25e-05	TRUE
Drinking frequency	741	Symptoms and disorders of the joints	musculoskeletal	45703	3651	42052	1.06753	[1.03, 1.1]	0.00054252	TRUE	42019	2570	39449	1.03031	[0.98, 1.08]	0.202979	FALSE	87722	6221	81501	1.06867	[1.04, 1.1]	1.33e-05	TRUE
Drinking frequency	741.2	Stiffness of joint	musculoskeletal	48081	1180	46901	1.12838	[1.07, 1.19]	0.00013606	TRUE	43908	619	43289	0.996567	[0.91, 1.09]	0.939934	FALSE	91989	1799	90190	1.15004	[1.1, 1.2]	2.33e-07	TRUE
Drinking frequency	741.3	Difficulty in walking	musculoskeletal	35841	832	35009	1.08447	[1.01, 1.16]	0.0297431	FALSE	28471	632	27839	1.07538	[0.99, 1.16]	0.103563	FALSE	91002	1499	89503	1.0855	[1.03, 1.14]	0.00526493	TRUE
Drinking frequency	743	Osteoporosis; osteopenia and pathological fracture	musculoskeletal	46065	6920	39145	1.05977	[1.03, 1.09]	0.0001567	TRUE	43191	2430	40761	1.06001	[1.01, 1.11]	0.0173615	FALSE	89256	9350	79906	1.05776	[1.03, 1.08]	3.18e-05	TRUE
Drinking frequency	743.1	Osteoporosis	musculoskeletal	46406	4422	41984	1.07581	[1.04, 1.11]	6.21e-05	TRUE	43897	1259	42638	1.01822	[0.95, 1.08]	0.589247	FALSE	90303	5681	84622	1.0555	[1.02, 1.09]	0.00123291	TRUE
Drinking frequency	743.11	Osteoporosis NOS	musculoskeletal	46515	3757	42758	1.08645	[1.05, 1.12]	2.34e-05	TRUE	44023	993	43030	1.06426	[0.99, 1.14]	0.0992695	FALSE	90538	4750	85788	1.06493	[1.03, 1.1]	0.00055912	TRUE
Drinking frequency	743.9	Osteopenia or other disorder of bone and cartilage	musculoskeletal	45830	2911	42919	1.09331	[1.05, 1.14]	3.65e-05	TRUE	43343	931	42412	1.05943	[0.98, 1.13]	0.133831	FALSE	89173	3842	85331	1.09018	[1.05, 1.13]	1.17e-05	TRUE
Drinking frequency	745	Pain in joint	musculoskeletal	44135	13627	30508	1.05117	[1.03, 1.07]	1.8e-05	TRUE	40697	9427	31270	1.04168	[1.01, 1.07]	0.00373288	TRUE	84832	23054	61778	1.06284	[1.04, 1.08]	7.34e-11	TRUE
Drinking frequency	747	Cardiac and circulatory congenital anomalies	congenital anomalies	48646	1944	46702	0.874048	[0.82, 0.92]	1.84e-07	TRUE	43951	2420	41531	0.987605	[0.94, 1.04]	0.617721	FALSE	92597	4364	88233	0.934619	[0.9, 0.97]	0.00028474	TRUE
Drinking frequency	747.1	Cardiac congenital anomalies	congenital anomalies	48767	1737	47030	0.855261	[0.8, 0.91]	9.44e-09	TRUE	44020	2236	41784	0.984758	[0.93, 1.04]	0.553625	FALSE	92787	3973	88814	0.924228	[0.89, 0.96]	5.2e-05	TRUE
Drinking frequency	747.11	Cardiac shunt/ heart septal defect	congenital anomalies	48870	1020	47850	0.880348	[0.81, 0.95]	0.00028621	TRUE	43979	926	43053	1.04607	[0.97, 1.12]	0.25328	FALSE	92849	1946	90903	0.92365	[0.87, 0.98]	0.00356682	TRUE
Drinking frequency	747.12	Valvular heart disease/ heart chambers	congenital anomalies	48969	533	48436	0.846782	[0.75, 0.94]	0.00074673	TRUE	44368	900	43468	0.988808	[0.91, 1.07]	0.78848	FALSE	93337	1433	91904	0.940852	[0.88, 1.01]	0.066017	FALSE
Drinking frequency	758	Chromosomal anomalies and genetic disorders	congenital anomalies	49291	238	49053	0.848598	[0.71, 0.99]	0.0216454	FALSE	44929	285	44644	0.927141	[0.79, 1.06]	0.279263	FALSE	94220	523	93697	0.864951	[0.76, 0.97]	0.00486721	TRUE
Drinking frequency	761	Cervicalgia	symptoms	46358	3821	42537	1.02071	[0.98, 1.06]	0.268649	FALSE	43108	2198	40910	1.04933	[1, 1.1]	0.0586164	FALSE	89466	6019	83447	1.05522	[1.02, 1.09]	0.00057681	TRUE
Drinking frequency	772.3	Muscle weakness	symptoms	47166	2387	44779	1.03522	[0.99, 1.08]	0.126324	FALSE	42764	1807	40957	1.00534	[0.95, 1.06]	0.844727	FALSE	89930	4194	85736	1.061	[1.03, 1.1]	0.00100852	TRUE
Drinking frequency	782.3	Edema	symptoms	45618	4262	41356	0.944343	[0.91, 0.98]	0.0014036	TRUE	41482	3788	37694	0.964521	[0.92, 1]	0.0737485	FALSE	87100	8050	79050	0.957432	[0.93, 0.98]	0.00179725	TRUE
Drinking frequency	789	Nausea and vomiting	symptoms	43631	7717	35914	0.972414	[0.95, 1]	0.0425022	FALSE	41021	5221	35800	0.947974	[0.91, 0.98]	0.00206119	TRUE	84652	12938	71714	0.959342	[0.94, 0.98]	0.00021804	TRUE
Drinking frequency	796	Elevated prostate specific antigen [PSA]	genitourinary	NA	NA	NA	NA	NA	NA	FALSE	40668	2272	38396	1.04806	[1, 1.1]	0.0781971	FALSE	53587	2272	51315	1.07378	[1.02, 1.13]	0.00854898	TRUE
Drinking frequency	797	Shock	symptoms	48912	757	48155	0.881253	[0.8, 0.96]	0.00130271	TRUE	43904	1149	42755	0.910829	[0.84, 0.98]	0.00626847	FALSE	92816	1906	90910	0.890476	[0.84, 0.94]	1.24e-05	TRUE
Drinking frequency	797.1	Cardiogenic shock	symptoms	49361	233	49128	0.941651	[0.8, 1.08]	0.396428	FALSE	44423	452	43971	0.853137	[0.75, 0.96]	0.00362107	TRUE	93784	685	93099	0.882946	[0.8, 0.97]	0.0050668	TRUE
Drinking frequency	798	Malaise and fatigue	symptoms	42010	12668	29342	1.03736	[1.01, 1.06]	0.00228696	TRUE	38396	9354	29042	0.996652	[0.97, 1.02]	0.814688	FALSE	80406	22022	58384	1.02778	[1.01, 1.05]	0.00429938	TRUE
Drinking frequency	803	Fracture of upper limb	injuries & poisonings	48285	1785	46500	1.08128	[1.03, 1.13]	0.00293481	TRUE	44040	1256	42784	1.05384	[0.99, 1.12]	0.109366	FALSE	92325	3041	89284	1.04867	[1.01, 1.09]	0.0254371	FALSE
Drinking frequency	803.3	Fracture of clavicle or scapula	injuries & poisonings	36726	169	36557	1.14202	[0.98, 1.3]	0.104	FALSE	44241	297	43944	1.22316	[1.09, 1.35]	0.00247648	TRUE	92701	484	92217	1.1581	[1.06, 1.26]	0.00502205	TRUE
Drinking frequency	830	Dislocation	injuries & poisonings	48500	1258	47242	1.03005	[0.97, 1.09]	0.339163	FALSE	44297	1060	43237	1.07918	[1.01, 1.15]	0.032591	FALSE	92797	2318	90479	1.06356	[1.02, 1.11]	0.011026	TRUE
Drinking frequency	840	Sprains and strains	injuries & poisonings	46823	2559	44264	1.06302	[1.02, 1.11]	0.00665879	FALSE	43144	1909	41235	1.07202	[1.02, 1.13]	0.0125392	FALSE	89967	4468	85499	1.05474	[1.02, 1.09]	0.0036016	TRUE
Drinking frequency	851	Complications of transplants and reattached limbs	injuries & poisonings	48004	553	47451	0.901203	[0.8, 1]	0.0348456	FALSE	42647	857	41790	0.896477	[0.81, 0.98]	0.012036	FALSE	90651	1410	89241	0.861657	[0.79, 0.93]	1.33e-05	TRUE
Drinking frequency	854	Complications of cardiac/vascular device; implant; and graft	injuries & poisonings	47277	698	46579	0.935189	[0.85, 1.02]	0.112143	FALSE	41830	1100	40730	0.890129	[0.82, 0.96]	0.00159161	TRUE	89107	1798	87309	0.901873	[0.85, 0.96]	0.00032602	TRUE
Drinking frequency	858	Complication of internal orthopedic device	injuries & poisonings	47560	694	46866	0.877452	[0.8, 0.96]	0.00176069	TRUE	42202	563	41639	1.01073	[0.91, 1.11]	0.830813	FALSE	89762	1257	88505	0.923347	[0.86, 0.99]	0.0170822	FALSE
Drinking frequency	859	Complication due to other implant and internal device	injuries & poisonings	47165	529	46636	0.953897	[0.86, 1.05]	0.321508	FALSE	41666	503	41163	0.894338	[0.79, 1]	0.0301532	FALSE	88831	1032	87799	0.909237	[0.84, 0.98]	0.00849375	TRUE
Drinking frequency	871.2	Open wound of finger(s)	injuries & poisonings	48373	153	48220	1.30584	[1.13, 1.48]	0.00282136	TRUE	43822	191	43631	1.08855	[0.92, 1.25]	0.310171	FALSE	92195	344	91851	1.14626	[1.02, 1.27]	0.0299575	FALSE
Drinking frequency	938	Dermatitis due to solar radiation	dermatologic	45997	949	45048	1.09564	[1.02, 1.17]	0.0119764	FALSE	41992	1088	40904	1.1623	[1.09, 1.23]	2.75e-05	TRUE	87989	2037	85952	1.17132	[1.12, 1.22]	2.67e-09	TRUE
Drinking frequency	938.2	Chronic dermatitis due to solar radiation	dermatologic	46064	801	45263	1.13224	[1.06, 1.21]	0.00154484	TRUE	42021	910	41111	1.1867	[1.11, 1.26]	1.02e-05	TRUE	88085	1711	86374	1.21028	[1.15, 1.27]	2.8e-11	TRUE
Drinking frequency	939	Atopic/contact dermatitis due to other or unspecified	dermatologic	44550	2557	41993	1.09651	[1.05, 1.14]	3.91e-05	TRUE	41268	1881	39387	1.09889	[1.04, 1.15]	0.00065624	TRUE	85818	4438	81380	1.09361	[1.06, 1.13]	8.24e-07	TRUE
Drinking frequency	960	Poisoning by antibiotics	injuries & poisonings	44842	2321	42521	0.944403	[0.9, 0.99]	0.0136021	FALSE	40919	1499	39420	1.01949	[0.96, 1.08]	0.525539	FALSE	85761	3820	81941	0.941125	[0.9, 0.98]	0.00154993	TRUE
Drinking frequency	965.1	Opiates and related narcotics causing adverse effects in therapeutic use	injuries & poisonings	45290	1241	44049	0.918195	[0.86, 0.98]	0.00565735	TRUE	41185	587	40598	0.950393	[0.86, 1.04]	0.277468	FALSE	86475	1828	84647	0.907579	[0.86, 0.96]	0.00029948	TRUE
Drinking frequency	977	Personal history of allergy to medicinal agents	injuries & poisonings	44664	2126	42538	0.953484	[0.91, 1]	0.0463777	FALSE	40641	1450	39191	0.961173	[0.9, 1.02]	0.191287	FALSE	85305	3576	81729	0.944986	[0.91, 0.98]	0.00360183	TRUE
Drinking frequency	994	Sepsis and SIRS	injuries & poisonings	48379	2399	45980	0.941257	[0.9, 0.99]	0.00836107	FALSE	43574	3376	40198	0.959163	[0.92, 1]	0.0470334	FALSE	91953	5775	86178	0.935756	[0.9, 0.97]	3.37e-05	TRUE
Drinking frequency	994.1	Systemic inflammatory response syndrome (SIRS)	injuries & poisonings	36261	418	35843	0.913251	[0.81, 1.02]	0.0821993	FALSE	43320	566	42754	0.925322	[0.83, 1.02]	0.101858	FALSE	91782	1001	90781	0.911359	[0.84, 0.98]	0.00953637	TRUE
Drinking frequency	994.2	Sepsis	injuries & poisonings	48455	2133	46322	0.949878	[0.9, 1]	0.0341084	FALSE	43658	2989	40669	0.960091	[0.92, 1]	0.067184	FALSE	92113	5122	86991	0.94065	[0.91, 0.97]	0.0003079	TRUE
Binge drinking	260	Protein-calorie malnutrition	endocrine/metabolic	45453	2906	42547	1.03581	[0.99, 1.08]	0.0987864	FALSE	41298	3434	37864	1.03709	[0.99, 1.08]	0.120996	FALSE	86751	6340	80411	1.06337	[1.03, 1.1]	0.0004074	TRUE
Binge drinking	296	Mood disorders	mental disorders	43205	9338	33867	1.02878	[1, 1.05]	0.0296065	FALSE	40219	5763	34456	1.03293	[1, 1.07]	0.08849	FALSE	83424	15101	68323	1.04855	[1.02, 1.07]	9.25e-05	TRUE
Binge drinking	316	Substance addiction and disorders	mental disorders	45687	1772	43915	1.07468	[1.02, 1.13]	0.00682256	FALSE	39525	1608	37917	1.10638	[1.04, 1.17]	0.00239481	FALSE	85212	3380	81832	1.12248	[1.08, 1.17]	5.23e-07	TRUE
Binge drinking	317	Alcohol-related disorders	mental disorders	46147	706	45441	1.10455	[1.02, 1.19]	0.0173674	FALSE	39713	1618	38095	1.17211	[1.11, 1.24]	2.32e-06	TRUE	85860	2324	83536	1.19703	[1.14, 1.25]	1.74e-10	TRUE
Binge drinking	317.1	Alcoholism	mental disorders	46179	500	45679	1.08934	[0.99, 1.19]	0.084856	FALSE	39735	1200	38535	1.17554	[1.1, 1.25]	3.3e-05	TRUE	85914	1700	84214	1.19269	[1.13, 1.26]	8.82e-08	TRUE
Binge drinking	318	Tobacco use disorder	mental disorders	45306	5498	39808	1.05408	[1.02, 1.09]	0.00113796	FALSE	39520	6896	32624	1.08723	[1.05, 1.12]	4.81e-06	TRUE	84826	12394	72432	1.12888	[1.1, 1.16]	2.02e-19	TRUE
Binge drinking	458	Hypotension	circulatory system	45457	3045	42412	1.00858	[0.97, 1.05]	0.68142	FALSE	40079	3964	36115	1.04731	[1, 1.09]	0.037907	FALSE	85536	7009	78527	1.06056	[1.03, 1.09]	0.00040031	TRUE
Binge drinking	458.9	Hypotension NOS	circulatory system	45717	2256	43461	1.01979	[0.97, 1.07]	0.409901	FALSE	40038	2948	37090	1.03239	[0.98, 1.08]	0.200673	FALSE	85755	5204	80551	1.0679	[1.03, 1.1]	0.00045038	TRUE
Binge drinking	496	Chronic airway obstruction	respiratory	46064	3388	42676	1.02817	[0.99, 1.07]	0.172309	FALSE	41638	4143	37495	1.04894	[1, 1.09]	0.0345811	FALSE	87702	7531	80171	1.08925	[1.06, 1.12]	3.25e-07	TRUE
Binge drinking	496.1	Emphysema	respiratory	46339	837	45502	1.09127	[1.01, 1.17]	0.0255311	FALSE	41449	1168	40281	1.05991	[0.98, 1.14]	0.145373	FALSE	87788	2005	85783	1.15029	[1.09, 1.21]	4.95e-06	TRUE
Binge drinking	496.2	Chronic bronchitis	respiratory	46307	963	45344	1.07523	[1, 1.15]	0.0452712	FALSE	41715	993	40722	1.03545	[0.95, 1.12]	0.413859	FALSE	88022	1956	86066	1.12322	[1.06, 1.18]	0.00013892	TRUE
Binge drinking	501	Pneumonitis due to inhalation of food or vomitus	respiratory	47518	408	47110	1.07845	[0.97, 1.18]	0.163138	FALSE	41721	632	41089	1.10407	[1, 1.2]	0.0538932	FALSE	89239	1040	88199	1.16888	[1.09, 1.25]	0.00011217	TRUE
Binge drinking	509	Respiratory failure, insufficiency, arrest	respiratory	47023	3967	43056	1.00914	[0.97, 1.05]	0.621761	FALSE	41468	5078	36390	1.04876	[1.01, 1.09]	0.0159056	FALSE	88491	9045	79446	1.06195	[1.03, 1.09]	4.58e-05	TRUE
Binge drinking	512.9	Other dyspnea	respiratory	42090	6032	36058	1.02944	[1, 1.06]	0.064529	FALSE	36513	6237	30276	1.01297	[0.98, 1.05]	0.489017	FALSE	78603	12269	66334	1.05033	[1.02, 1.08]	0.0002161	TRUE
Binge drinking	720	Spinal stenosis	musculoskeletal	47169	1975	45194	1.08957	[1.04, 1.14]	0.001041	FALSE	42738	1987	40751	1.08947	[1.03, 1.15]	0.00742186	FALSE	89907	3962	85945	1.08475	[1.04, 1.13]	0.0003212	TRUE
Binge drinking	760	Back pain	symptoms	44340	8281	36059	1.05301	[1.03, 1.08]	0.00018441	FALSE	41114	5688	35426	1.0142	[0.98, 1.05]	0.467008	FALSE	85454	13969	71485	1.04839	[1.02, 1.07]	0.000183	TRUE
Drinking quantity	70	Viral hepatitis	infectious diseases	47673	744	46929	0.989579	[0.89, 1.09]	0.841294	FALSE	43116	1395	41721	1.21523	[1.13, 1.3]	1.79e-05	TRUE	90789	2139	88650	1.15878	[1.08, 1.23]	0.00010607	TRUE
Drinking quantity	70.3	Viral hepatitis C	infectious diseases	47720	602	47118	0.989818	[0.88, 1.1]	0.858221	FALSE	43121	1179	41942	1.21528	[1.12, 1.31]	6.87e-05	TRUE	90841	1781	89060	1.17033	[1.09, 1.25]	0.00013357	TRUE
Drinking quantity	173	Neoplasm of uncertain behavior of skin	neoplasms	46050	2574	43476	1.10223	[1.05, 1.16]	0.00070951	TRUE	41648	2660	38988	0.987896	[0.92, 1.05]	0.721973	FALSE	87698	5234	82464	1.05731	[1.01, 1.11]	0.0250263	FALSE
Drinking quantity	216	Benign neoplasm of skin	neoplasms	45911	6280	39631	1.11331	[1.07, 1.16]	4.06e-06	TRUE	42056	4432	37624	1.03423	[0.97, 1.1]	0.295054	FALSE	87967	10712	77255	1.09981	[1.06, 1.14]	1.43e-05	TRUE
Drinking quantity	244.4	Hypothyroidism NOS	endocrine/metabolic	45684	7299	38385	0.940009	[0.9, 0.98]	0.00084914	TRUE	42890	3241	39649	0.97658	[0.92, 1.04]	0.447895	FALSE	88574	10540	78034	0.950939	[0.91, 0.99]	0.00653527	FALSE
Drinking quantity	250	Diabetes mellitus	endocrine/metabolic	46804	7011	39793	0.870017	[0.83, 0.91]	1.85e-13	TRUE	41898	9087	32811	0.948778	[0.91, 0.99]	0.0126419	FALSE	88702	16098	72604	0.858231	[0.83, 0.89]	6.65e-22	TRUE
Drinking quantity	250.2	Type 2 diabetes	endocrine/metabolic	46424	6230	40194	0.870064	[0.83, 0.91]	1.44e-12	TRUE	41256	8151	33105	0.937014	[0.89, 0.98]	0.00275666	FALSE	87680	14381	73299	0.848698	[0.82, 0.88]	1.72e-23	TRUE
Drinking quantity	250.22	Type 2 diabetes with renal manifestations	endocrine/metabolic	46359	985	45374	0.916948	[0.83, 1]	0.0523596	FALSE	39835	1683	38152	0.868012	[0.79, 0.95]	0.00057127	FALSE	86194	2668	83526	0.821378	[0.76, 0.89]	4.36e-09	TRUE
Drinking quantity	250.23	Type 2 diabetes with ophthalmic manifestations	endocrine/metabolic	46432	427	46005	0.836168	[0.7, 0.97]	0.00795124	FALSE	39826	580	39246	0.965445	[0.83, 1.1]	0.615472	FALSE	86258	1007	85251	0.838172	[0.73, 0.94]	0.00118719	TRUE
Drinking quantity	250.24	Type 2 diabetes with neurological manifestations	endocrine/metabolic	46141	1221	44920	0.874267	[0.8, 0.95]	0.00066892	TRUE	39621	1713	37908	0.881722	[0.8, 0.96]	0.00162212	FALSE	85762	2934	82828	0.822689	[0.76, 0.88]	4.67e-10	TRUE
Drinking quantity	250.3	Insulin pump user	endocrine/metabolic	46142	1945	44197	0.913663	[0.85, 0.98]	0.0048791	FALSE	39662	2432	37230	0.92404	[0.86, 0.99]	0.0219502	FALSE	85804	4377	81427	0.869729	[0.82, 0.92]	1.16e-07	TRUE
Drinking quantity	250.6	Polyneuropathy in diabetes	endocrine/metabolic	46142	882	45260	0.924089	[0.83, 1.01]	0.0837949	FALSE	39455	1201	38254	0.879478	[0.79, 0.97]	0.00495226	FALSE	85597	2083	83514	0.831815	[0.76, 0.9]	3e-07	TRUE
Drinking quantity	252	Disorders of parathyroid gland	endocrine/metabolic	48197	996	47201	0.879871	[0.79, 0.97]	0.00593634	FALSE	43719	415	43304	0.919815	[0.75, 1.09]	0.330333	FALSE	91916	1411	90505	0.862723	[0.77, 0.96]	0.00201765	TRUE
Drinking quantity	252.1	Hyperparathyroidism	endocrine/metabolic	48187	854	47333	0.869583	[0.77, 0.97]	0.00514596	FALSE	43733	367	43366	0.877517	[0.7, 1.06]	0.153693	FALSE	91920	1221	90699	0.841573	[0.74, 0.94]	0.00076037	TRUE
Drinking quantity	256	Ovarian dysfunction	endocrine/metabolic	47914	876	47038	0.808254	[0.71, 0.91]	1.82e-05	TRUE	NA	NA	NA	NA	NA	NA	FALSE	62305	876	61429	0.773054	[0.65, 0.89]	2.23e-05	TRUE
Drinking quantity	256.4	Polycystic ovaries	endocrine/metabolic	48130	732	47398	0.796894	[0.69, 0.9]	3.5e-05	TRUE	NA	NA	NA	NA	NA	NA	FALSE	62521	732	61789	0.749412	[0.62, 0.88]	1.78e-05	TRUE
Drinking quantity	276.12	Hyposmolality and/or hyponatremia	endocrine/metabolic	45705	2295	43410	1.05405	[1, 1.11]	0.0748774	FALSE	39574	2512	37062	1.0689	[1, 1.13]	0.0422161	FALSE	85279	4807	80472	1.08307	[1.03, 1.13]	0.00118307	TRUE
Drinking quantity	278	Overweight; obesity and other hyperalimentation	endocrine/metabolic	44670	9276	35394	0.883096	[0.85, 0.92]	2.71e-13	TRUE	41061	7259	33802	0.907061	[0.86, 0.95]	2.95e-05	TRUE	85731	16535	69196	0.857462	[0.83, 0.89]	2.16e-22	TRUE
Drinking quantity	278.1	Obesity	endocrine/metabolic	45314	7581	37733	0.860397	[0.82, 0.9]	3.33e-16	TRUE	41322	6081	35241	0.909699	[0.86, 0.96]	0.00016845	TRUE	86636	13662	72974	0.842786	[0.81, 0.88]	1.26e-23	TRUE
Drinking quantity	278.11	Morbid obesity	endocrine/metabolic	45129	3891	41238	0.820602	[0.77, 0.87]	1.57e-16	TRUE	40434	2308	38126	0.894943	[0.82, 0.97]	0.00267445	FALSE	85563	6199	79364	0.816612	[0.77, 0.86]	2.93e-18	TRUE
Drinking quantity	278.3	Localized adiposity	endocrine/metabolic	45639	238	45401	0.5741	[0.4, 0.75]	1.24e-09	TRUE	NA	NA	NA	NA	NA	NA	FALSE	86286	293	85993	0.632906	[0.43, 0.83]	5.97e-06	TRUE
Drinking quantity	278.4	Abnormal weight gain	endocrine/metabolic	44499	1587	42912	0.905995	[0.84, 0.98]	0.00509704	FALSE	40209	507	39702	0.823263	[0.68, 0.96]	0.00642712	FALSE	84708	2094	82614	0.869935	[0.8, 0.94]	0.00016566	TRUE
Drinking quantity	280.1	Iron deficiency anemias; unspecified or not due to blood loss	hematopoietic	44953	2745	42208	0.971789	[0.92, 1.03]	0.30021	FALSE	39855	1781	38074	0.942324	[0.86, 1.02]	0.141232	FALSE	84808	4526	80282	0.920573	[0.87, 0.97]	0.00156015	TRUE
Drinking quantity	288	Diseases of white blood cells	hematopoietic	45486	2948	42538	0.917764	[0.87, 0.97]	0.00103598	TRUE	40445	3215	37230	1.01173	[0.95, 1.07]	0.693228	FALSE	85931	6163	79768	0.954831	[0.91, 1]	0.0361732	FALSE
Drinking quantity	316	Substance addiction and disorders	mental disorders	45687	1772	43915	0.992441	[0.93, 1.06]	0.817674	FALSE	39525	1608	37917	1.13019	[1.05, 1.21]	0.00275029	FALSE	85212	3380	81832	1.10334	[1.05, 1.16]	0.00069449	TRUE
Drinking quantity	317	Alcohol-related disorders	mental disorders	46147	706	45441	1.33659	[1.23, 1.44]	3.12e-08	TRUE	39713	1618	38095	1.44309	[1.36, 1.52]	7.91e-19	TRUE	85860	2324	83536	1.52304	[1.45, 1.59]	4.86e-32	TRUE
Drinking quantity	317.1	Alcoholism	mental disorders	46179	500	45679	1.29831	[1.18, 1.42]	2.8e-05	TRUE	39735	1200	38535	1.47384	[1.38, 1.57]	6.08e-16	TRUE	85914	1700	84214	1.51445	[1.43, 1.6]	2.56e-23	TRUE
Drinking quantity	317.11	Alcoholic liver damage	mental disorders	46480	195	46285	1.30188	[1.1, 1.5]	0.00934456	FALSE	40093	550	39543	1.49034	[1.35, 1.63]	9.95e-09	TRUE	86573	745	85828	1.50382	[1.38, 1.63]	7.2e-11	TRUE
Drinking quantity	318	Tobacco use disorder	mental disorders	45306	5498	39808	1.0295	[0.99, 1.07]	0.155704	FALSE	39520	6896	32624	1.1151	[1.07, 1.16]	1.43e-06	TRUE	84826	12394	72432	1.09888	[1.07, 1.13]	3.63e-08	TRUE
Drinking quantity	327.3	Sleep apnea	neurological	46486	4043	42443	0.873854	[0.83, 0.92]	7.87e-09	TRUE	41403	6231	35172	0.964466	[0.92, 1.01]	0.127924	FALSE	87889	10274	77615	0.900873	[0.86, 0.94]	2.21e-08	TRUE
Drinking quantity	327.32	Obstructive sleep apnea	neurological	46553	3363	43190	0.860171	[0.81, 0.91]	3.03e-09	TRUE	41214	5220	35994	0.959356	[0.91, 1.01]	0.103128	FALSE	87767	8583	79184	0.892409	[0.85, 0.93]	1.51e-08	TRUE
Drinking quantity	401	Hypertension	circulatory system	45290	17523	27767	0.937547	[0.91, 0.97]	5.63e-05	TRUE	40204	21251	18953	0.981623	[0.94, 1.02]	0.345233	FALSE	85494	38774	46720	0.930226	[0.9, 0.96]	2.83e-07	TRUE
Drinking quantity	401.1	Essential hypertension	circulatory system	45013	16951	28062	0.94532	[0.91, 0.98]	0.0004609	TRUE	39504	20205	19299	0.978002	[0.94, 1.02]	0.257103	FALSE	84517	37156	47361	0.935707	[0.91, 0.96]	2.45e-06	TRUE
Drinking quantity	401.22	Hypertensive chronic kidney disease	circulatory system	43789	1847	41942	0.945384	[0.88, 1.01]	0.0959747	FALSE	35256	3240	32016	0.942022	[0.88, 1]	0.0578343	FALSE	79045	5087	73958	0.918083	[0.87, 0.97]	0.00084036	TRUE
Drinking quantity	411	Ischemic Heart Disease	circulatory system	46910	6107	40803	0.915339	[0.87, 0.96]	3.12e-05	TRUE	42085	12688	29397	1.00242	[0.96, 1.04]	0.907823	FALSE	88995	18795	70200	0.941804	[0.91, 0.97]	0.00031052	TRUE
Drinking quantity	411.2	Myocardial infarction	circulatory system	46891	1849	45042	0.886249	[0.82, 0.95]	0.00038116	TRUE	38804	4087	34717	0.979913	[0.92, 1.04]	0.481082	FALSE	85695	5936	79759	0.906551	[0.86, 0.95]	5.24e-05	TRUE
Drinking quantity	411.3	Angina pectoris	circulatory system	46708	1073	45635	0.85605	[0.77, 0.94]	0.00032521	TRUE	38339	2037	36302	1.01697	[0.94, 1.09]	0.657127	FALSE	85047	3110	81937	0.897827	[0.84, 0.96]	0.00063111	TRUE
Drinking quantity	411.4	Coronary atherosclerosis	circulatory system	47036	5074	41962	0.932574	[0.89, 0.98]	0.00229909	FALSE	41827	11572	30255	1.00268	[0.96, 1.04]	0.900555	FALSE	88863	16646	72217	0.943023	[0.91, 0.98]	0.00074934	TRUE
Drinking quantity	414	Other forms of chronic heart disease	circulatory system	45574	1551	44023	0.926448	[0.86, 1]	0.0316417	FALSE	37212	2527	34685	0.916575	[0.85, 0.98]	0.00916071	FALSE	82786	4078	78708	0.908213	[0.86, 0.96]	0.00037255	TRUE
Drinking quantity	428	Congestive heart failure; nonhypertensive	circulatory system	47310	4762	42548	0.950783	[0.91, 1]	0.027773	FALSE	41543	7318	34225	0.942358	[0.9, 0.99]	0.0111035	FALSE	88853	12080	76773	0.928101	[0.89, 0.96]	4.72e-05	TRUE
Drinking quantity	428.1	Congestive heart failure (CHF) NOS	circulatory system	46694	3108	43586	0.924511	[0.87, 0.98]	0.00338659	FALSE	40233	4801	35432	0.950528	[0.9, 1]	0.0565524	FALSE	86927	7909	79018	0.915196	[0.87, 0.96]	2.66e-05	TRUE
Drinking quantity	428.3	Heart failure with reduced EF [Systolic or combined heart failure]	circulatory system	47173	1720	45453	0.970156	[0.9, 1.04]	0.389464	FALSE	40564	3468	37096	0.974004	[0.91, 1.03]	0.394344	FALSE	87737	5188	82549	0.924077	[0.87, 0.97]	0.00215702	TRUE
Drinking quantity	464	Acute sinusitis	respiratory	44605	3572	41033	1.05797	[1.01, 1.1]	0.0183529	FALSE	41577	1642	39935	0.98505	[0.91, 1.06]	0.708958	FALSE	86182	5214	80968	1.08	[1.03, 1.13]	0.00118247	TRUE
Drinking quantity	465	Acute upper respiratory infections of multiple or unspecified sites	respiratory	43709	6914	36795	1.06566	[1.03, 1.1]	0.00050821	TRUE	40813	3969	36844	1.00436	[0.95, 1.06]	0.874312	FALSE	84522	10883	73639	1.05044	[1.02, 1.08]	0.00482791	FALSE
Drinking quantity	512.7	Shortness of breath	respiratory	41906	8138	33768	0.951613	[0.92, 0.99]	0.00559556	FALSE	37005	8171	28834	0.950734	[0.91, 0.99]	0.0185287	FALSE	78911	16309	62602	0.953142	[0.92, 0.98]	0.00197396	TRUE
Drinking quantity	528	Diseases of the oral soft tissues; excluding lesions specific for gingiva and tongue	digestive	47754	1039	46715	1.08276	[1, 1.17]	0.0693951	FALSE	43595	974	42621	1.05408	[0.95, 1.16]	0.312687	FALSE	91349	2013	89336	1.15431	[1.08, 1.23]	0.00015337	TRUE
Drinking quantity	528.5	Diseases of lips	digestive	NA	NA	NA	NA	NA	NA	FALSE	NA	NA	NA	NA	NA	NA	FALSE	92723	165	92558	1.54	[1.28, 1.8]	0.00132718	TRUE
Drinking quantity	530	Diseases of esophagus	digestive	43300	11077	32223	0.936689	[0.91, 0.97]	3.75e-05	TRUE	38945	10135	28810	1.00368	[0.97, 1.04]	0.851415	FALSE	82245	21212	61033	0.95815	[0.93, 0.99]	0.00226593	FALSE
Drinking quantity	530.1	Esophagitis; GERD and related diseases	digestive	43239	10391	32848	0.93665	[0.9, 0.97]	5.15e-05	TRUE	38746	9223	29523	1.00134	[0.96, 1.04]	0.947046	FALSE	81985	19614	62371	0.954808	[0.93, 0.98]	0.00125306	TRUE
Drinking quantity	530.11	GERD	digestive	43114	9811	33303	0.931373	[0.9, 0.96]	1.58e-05	TRUE	38571	8398	30173	0.991908	[0.95, 1.03]	0.696725	FALSE	81685	18209	63476	0.948182	[0.92, 0.98]	0.00028949	TRUE
Drinking quantity	539	Bariatric surgery	digestive	48342	1849	46493	0.874101	[0.8, 0.95]	0.00036184	TRUE	43902	1323	42579	0.844771	[0.72, 0.97]	0.00601149	FALSE	92244	3172	89072	0.865608	[0.79, 0.94]	0.00013627	TRUE
Drinking quantity	550.2	Diaphragmatic hernia	digestive	46834	1545	45289	0.937165	[0.87, 1.01]	0.0726492	FALSE	41747	1103	40644	0.936448	[0.84, 1.03]	0.182527	FALSE	88581	2648	85933	0.903021	[0.84, 0.97]	0.00213971	TRUE
Drinking quantity	569	Other disorders of intestine	digestive	46378	2204	44174	0.924073	[0.87, 0.98]	0.00806034	FALSE	41887	1790	40097	0.923204	[0.85, 1]	0.0385755	FALSE	88265	3994	84271	0.906402	[0.85, 0.96]	0.00024554	TRUE
Drinking quantity	571	Chronic liver disease and cirrhosis	digestive	46702	2623	44079	0.909472	[0.85, 0.96]	0.00076996	TRUE	41945	3125	38820	1.05439	[0.99, 1.11]	0.0857068	FALSE	88647	5748	82899	0.966693	[0.92, 1.01]	0.147485	FALSE
Drinking quantity	571.5	Other chronic nonalcoholic liver disease	digestive	46713	2385	44328	0.89929	[0.84, 0.96]	0.00030497	TRUE	41919	2852	39067	1.04415	[0.98, 1.11]	0.17703	FALSE	88632	5237	83395	0.948342	[0.9, 1]	0.0292579	FALSE
Drinking quantity	585	Renal failure	genitourinary	47215	5724	41491	0.935171	[0.9, 0.98]	0.00097471	TRUE	41716	9074	32642	0.990597	[0.95, 1.03]	0.648462	FALSE	88931	14798	74133	0.941745	[0.91, 0.97]	0.00022055	TRUE
Drinking quantity	594	Urinary calculus	genitourinary	48284	1864	46420	0.933771	[0.87, 1]	0.0391738	FALSE	43475	2454	41021	0.926575	[0.86, 1]	0.0298206	FALSE	91759	4318	87441	0.88107	[0.83, 0.93]	2.88e-06	TRUE
Drinking quantity	611	Abnormal findings on mammogram or breast exam	genitourinary	46767	5405	41362	1.06086	[1.02, 1.1]	0.00370622	FALSE	NA	NA	NA	NA	NA	NA	FALSE	91846	5497	86349	1.08484	[1.04, 1.13]	0.00083908	TRUE
Drinking quantity	611.1	Abnormal mammogram	genitourinary	46488	4066	42422	1.0926	[1.05, 1.14]	8.98e-05	TRUE	NA	NA	NA	NA	NA	NA	FALSE	91626	4077	87549	1.11848	[1.07, 1.17]	3.77e-05	TRUE
Drinking quantity	627.2	Symptomatic menopause	genitourinary	44038	3415	40623	1.09262	[1.04, 1.14]	0.00035609	TRUE	NA	NA	NA	NA	NA	NA	FALSE	60057	3420	56637	1.10562	[1.05, 1.16]	0.00077851	TRUE
Drinking quantity	694	Dyschromia and Vitiligo	dermatologic	46101	1601	44500	1.13032	[1.06, 1.2]	0.0005646	TRUE	42328	1004	41324	1.00759	[0.91, 1.11]	0.88484	FALSE	88429	2605	85824	1.08822	[1.02, 1.15]	0.0121026	FALSE
Drinking quantity	694.2	Other dyschromia	dermatologic	46137	1538	44599	1.13666	[1.07, 1.21]	0.00039845	TRUE	42339	950	41389	1.00022	[0.9, 1.1]	0.996667	FALSE	88476	2488	85988	1.08502	[1.02, 1.15]	0.0175563	FALSE
Drinking quantity	696.42	Psoriatic arthropathy	dermatologic	47031	293	46738	0.765623	[0.61, 0.93]	0.00103724	TRUE	42786	234	42552	1.03723	[0.82, 1.25]	0.738329	FALSE	89817	527	89290	0.903266	[0.76, 1.05]	0.172689	FALSE
Drinking quantity	702	Degenerative skin conditions and other dermatoses	dermatologic	46477	3555	42922	1.12001	[1.07, 1.17]	8.15e-06	TRUE	42733	3939	38794	1.02435	[0.97, 1.08]	0.410912	FALSE	89210	7494	81716	1.0755	[1.03, 1.12]	0.00076941	TRUE
Drinking quantity	702.2	Seborrheic keratosis	dermatologic	47120	2828	44292	1.13511	[1.08, 1.19]	5.22e-06	TRUE	42765	2589	40176	1.00665	[0.94, 1.07]	0.847145	FALSE	89885	5417	84468	1.08478	[1.04, 1.13]	0.000885	TRUE
Drinking quantity	733	Other disorders of bone and cartilage	musculoskeletal	46655	2943	43712	1.11506	[1.06, 1.17]	8.15e-05	TRUE	43146	982	42164	0.956251	[0.85, 1.07]	0.4266	FALSE	89801	3925	85876	1.08056	[1.02, 1.14]	0.00753924	FALSE
Drinking quantity	740.1	Osteoarthritis; localized	musculoskeletal	46175	5163	41012	1.0717	[1.03, 1.11]	0.00138695	TRUE	42031	3885	38146	0.978056	[0.92, 1.03]	0.43938	FALSE	88206	9048	79158	1.05164	[1.01, 1.09]	0.0104389	FALSE
Drinking quantity	747	Cardiac and circulatory congenital anomalies	congenital anomalies	48646	1944	46702	0.907457	[0.84, 0.97]	0.00331743	FALSE	43951	2420	41531	0.931309	[0.86, 1]	0.0456281	FALSE	92597	4364	88233	0.907112	[0.85, 0.96]	0.00035085	TRUE
Drinking quantity	747.1	Cardiac congenital anomalies	congenital anomalies	48767	1737	47030	0.886767	[0.82, 0.96]	0.00056348	TRUE	44020	2236	41784	0.924889	[0.85, 1]	0.0343787	FALSE	92787	3973	88814	0.902532	[0.85, 0.96]	0.00031813	TRUE
Drinking quantity	758	Chromosomal anomalies and genetic disorders	congenital anomalies	49291	238	49053	0.889295	[0.72, 1.06]	0.186822	FALSE	44929	285	44644	0.797401	[0.61, 0.99]	0.0192097	FALSE	94220	523	93697	0.787774	[0.64, 0.93]	0.00110831	TRUE
Drinking quantity	758.1	Chromosomal anomalies	congenital anomalies	36769	188	36581	0.871244	[0.68, 1.06]	0.153704	FALSE	29252	213	29039	0.844344	[0.63, 1.06]	0.11807	FALSE	94209	422	93787	0.766172	[0.61, 0.92]	0.00084172	TRUE
Drinking quantity	770	Myalgia and myositis unspecified	symptoms	46896	3218	43678	0.922475	[0.87, 0.97]	0.00147365	TRUE	43840	868	42972	0.995069	[0.88, 1.11]	0.930575	FALSE	90736	4086	86650	0.951714	[0.9, 1.01]	0.0687736	FALSE
Drinking quantity	800	Fracture of lower limb	injuries & poisonings	48072	1762	46310	1.02194	[0.96, 1.09]	0.513344	FALSE	43976	1223	42753	1.1906	[1.1, 1.28]	0.00011475	TRUE	92048	2985	89063	1.08669	[1.03, 1.15]	0.00630143	FALSE
Drinking quantity	803.3	Fracture of clavicle or scapula	injuries & poisonings	36726	169	36557	1.19507	[1, 1.39]	0.0793419	FALSE	44241	297	43944	1.33358	[1.15, 1.51]	0.00177379	FALSE	92701	484	92217	1.28794	[1.14, 1.43]	0.00072438	TRUE
Drinking quantity	819	Skull and face fracture and other intercranial injury	injuries & poisonings	49160	427	48733	1.10467	[0.97, 1.24]	0.140554	FALSE	44667	669	43998	1.25793	[1.14, 1.38]	0.00022141	TRUE	93827	1096	92731	1.14221	[1.04, 1.24]	0.00872769	FALSE
Drinking quantity	859	Complication due to other implant and internal device	injuries & poisonings	47165	529	46636	1.0251	[0.91, 1.14]	0.681242	FALSE	41666	503	41163	0.780054	[0.64, 0.92]	0.00049384	TRUE	88831	1032	87799	0.923009	[0.82, 1.02]	0.122729	FALSE
Drinking quantity	871	Open wounds of extremities	injuries & poisonings	47395	983	46412	1.16574	[1.08, 1.25]	0.00061559	TRUE	43047	1170	41877	1.01429	[0.92, 1.11]	0.765226	FALSE	90442	2153	88289	1.07296	[1, 1.14]	0.0535526	FALSE
Drinking quantity	871.2	Open wound of finger(s)	injuries & poisonings	48373	153	48220	1.45086	[1.23, 1.67]	0.00113117	TRUE	43822	191	43631	1.104	[0.88, 1.33]	0.39645	FALSE	92195	344	91851	1.14653	[0.97, 1.32]	0.13233	FALSE
Drinking quantity	938.2	Chronic dermatitis due to solar radiation	dermatologic	46064	801	45263	1.1034	[1, 1.2]	0.0503978	FALSE	42021	910	41111	1.02153	[0.92, 1.13]	0.692777	FALSE	88085	1711	86374	1.13679	[1.06, 1.22]	0.00187384	TRUE
Drinking quantity	965.1	Opiates and related narcotics causing adverse effects in therapeutic use	injuries & poisonings	45290	1241	44049	0.878445	[0.8, 0.95]	0.00080556	TRUE	41185	587	40598	1.00225	[0.88, 1.13]	0.972156	FALSE	86475	1828	84647	0.878619	[0.8, 0.95]	0.00070053	TRUE
Drinking quantity	977	Personal history of allergy to medicinal agents	injuries & poisonings	44664	2126	42538	0.94798	[0.89, 1.01]	0.0735063	FALSE	40641	1450	39191	0.936225	[0.85, 1.02]	0.11323	FALSE	85305	3576	81729	0.91315	[0.86, 0.97]	0.00099666	TRUE
Beer quantity	41	Bacterial infection NOS	infectious diseases	46570	3564	43006	1.03332	[1, 1.07]	0.0802991	FALSE	42229	3759	38470	1.04684	[0.99, 1.11]	0.138589	FALSE	88799	7323	81476	1.08142	[1.04, 1.12]	0.00023868	TRUE
Beer quantity	41.12	Methicillin resistant Staphylococcus aureus	infectious diseases	47998	524	47474	1.04191	[0.95, 1.13]	0.378464	FALSE	42821	680	42141	1.10457	[0.97, 1.24]	0.141077	FALSE	90819	1204	89615	1.15968	[1.06, 1.26]	0.00257761	TRUE
Beer quantity	41.4	E. coli	infectious diseases	47646	925	46721	1.08709	[1.02, 1.16]	0.0179527	FALSE	42795	519	42276	1.06738	[0.92, 1.22]	0.388463	FALSE	90441	1444	88997	1.14271	[1.06, 1.23]	0.0025896	TRUE
Beer quantity	70	Viral hepatitis	infectious diseases	47673	744	46929	1.05473	[0.98, 1.13]	0.183099	FALSE	43116	1395	41721	1.36712	[1.27, 1.47]	8.88e-10	TRUE	90789	2139	88650	1.32391	[1.25, 1.4]	1.56e-12	TRUE
Beer quantity	70.3	Viral hepatitis C	infectious diseases	47720	602	47118	1.04608	[0.96, 1.13]	0.307816	FALSE	43121	1179	41942	1.37198	[1.26, 1.48]	8.97e-09	TRUE	90841	1781	89060	1.36524	[1.28, 1.45]	4.39e-13	TRUE
Beer quantity	145	Cancer of mouth	neoplasms	49543	313	49230	1.18647	[1.07, 1.31]	0.00576914	FALSE	44917	846	44071	1.12099	[0.99, 1.25]	0.0810042	FALSE	94460	1159	93301	1.18148	[1.08, 1.29]	0.00203876	TRUE
Beer quantity	149	Cancer of larynx; pharynx; nasal cavities	neoplasms	49491	408	49083	1.20149	[1.1, 1.31]	0.00066315	FALSE	44961	1182	43779	1.1839	[1.08, 1.29]	0.00220018	FALSE	94452	1590	92862	1.2651	[1.18, 1.35]	2.82e-07	TRUE
Beer quantity	149.1	Cancer of oropharynx	neoplasms	36796	103	36693	1.28476	[1.08, 1.49]	0.0163917	FALSE	44851	537	44314	1.23155	[1.07, 1.39]	0.00933686	FALSE	94371	658	93713	1.30205	[1.17, 1.44]	0.00015931	TRUE
Beer quantity	149.4	Cancer of larynx	neoplasms	NA	NA	NA	NA	NA	NA	FALSE	44802	400	44402	1.18645	[1, 1.37]	0.0648094	FALSE	94336	507	93829	1.35741	[1.2, 1.51]	0.00011924	TRUE
Beer quantity	149.5	Hx of malignant neoplasm of oral cavity and pharynx	neoplasms	49531	185	49346	1.3703	[1.21, 1.53]	7.85e-05	TRUE	44812	557	44255	1.15265	[1, 1.31]	0.0705299	FALSE	94343	742	93601	1.18635	[1.06, 1.32]	0.0093125	FALSE
Beer quantity	155	Cancer of liver and intrahepatic bile duct	neoplasms	48423	263	48160	1.04889	[0.92, 1.18]	0.473643	FALSE	43416	579	42837	1.30666	[1.15, 1.46]	0.00060512	TRUE	91839	842	90997	1.27529	[1.15, 1.4]	8.93e-05	TRUE
Beer quantity	155.1	Malignant neoplasm of liver; primary	neoplasms	48440	190	48250	1.10426	[0.95, 1.26]	0.20285	FALSE	43471	505	42966	1.31039	[1.15, 1.47]	0.00126028	FALSE	91911	695	91216	1.31835	[1.18, 1.45]	5.19e-05	TRUE
Beer quantity	165	Cancer within the respiratory system	neoplasms	49286	1516	47770	1.0347	[0.98, 1.09]	0.233239	FALSE	44774	1844	42930	1.1656	[1.08, 1.25]	0.00050639	TRUE	94060	3360	90700	1.15869	[1.1, 1.22]	3.28e-06	TRUE
Beer quantity	165.1	Cancer of bronchus; lung	neoplasms	49309	1496	47813	1.03441	[0.98, 1.09]	0.239824	FALSE	44776	1795	42981	1.16874	[1.08, 1.26]	0.00045487	TRUE	94085	3291	90794	1.16466	[1.1, 1.23]	1.76e-06	TRUE
Beer quantity	173	Neoplasm of uncertain behavior of skin	neoplasms	46050	2574	43476	1.03117	[0.99, 1.07]	0.165722	FALSE	41648	2660	38988	0.903542	[0.83, 0.98]	0.00837029	FALSE	87698	5234	82464	0.911501	[0.86, 0.96]	0.00035375	TRUE
Beer quantity	216	Benign neoplasm of skin	neoplasms	45911	6280	39631	0.994972	[0.96, 1.03]	0.76056	FALSE	42056	4432	37624	0.895841	[0.82, 0.97]	0.00243234	FALSE	87967	10712	77255	0.895581	[0.85, 0.94]	1.47e-06	TRUE
Beer quantity	228	Hemangioma and lymphangioma; any site	neoplasms	48363	803	47560	1.02213	[0.95, 1.1]	0.566231	FALSE	44277	588	43689	0.771824	[0.63, 0.92]	0.00046454	TRUE	92640	1391	91249	0.859174	[0.77, 0.95]	0.00107277	TRUE
Beer quantity	228.1	Hemangioma of skin and subcutaneous tissue	neoplasms	35937	581	35356	0.982176	[0.9, 1.07]	0.683749	FALSE	28702	420	28282	0.750445	[0.59, 0.91]	0.0005739	TRUE	92854	1025	91829	0.833543	[0.73, 0.94]	0.0004783	TRUE
Beer quantity	241	Nontoxic nodular goiter	endocrine/metabolic	45807	2647	43160	0.981099	[0.94, 1.02]	0.388639	FALSE	42843	845	41998	0.875425	[0.74, 1.01]	0.058288	FALSE	88650	3492	85158	0.893956	[0.83, 0.96]	0.00061742	TRUE
Beer quantity	241.1	Nontoxic uninodular goiter	endocrine/metabolic	45544	1422	44122	0.96351	[0.9, 1.02]	0.215015	FALSE	42790	577	42213	0.943423	[0.77, 1.11]	0.499097	FALSE	88334	1999	86335	0.866441	[0.78, 0.95]	0.00108421	TRUE
Beer quantity	256	Ovarian dysfunction	endocrine/metabolic	47914	876	47038	0.870741	[0.8, 0.94]	0.0002385	FALSE	NA	NA	NA	NA	NA	NA	FALSE	62305	876	61429	0.767045	[0.64, 0.89]	2.43e-05	TRUE
Beer quantity	256.4	Polycystic ovaries	endocrine/metabolic	48130	732	47398	0.892123	[0.81, 0.97]	0.00573584	FALSE	NA	NA	NA	NA	NA	NA	FALSE	62521	732	61789	0.777018	[0.64, 0.91]	0.00027952	TRUE
Beer quantity	260	Protein-calorie malnutrition	endocrine/metabolic	45453	2906	42547	1.02902	[0.99, 1.07]	0.166863	FALSE	41298	3434	37864	1.0545	[0.99, 1.12]	0.100327	FALSE	86751	6340	80411	1.07122	[1.03, 1.12]	0.0026505	TRUE
Beer quantity	272.13	Mixed hyperlipidemia	endocrine/metabolic	44156	5985	38171	1.00161	[0.97, 1.03]	0.918986	FALSE	36568	7600	28968	0.950854	[0.9, 1]	0.044936	FALSE	80724	13585	67139	0.947084	[0.91, 0.98]	0.0021647	TRUE
Beer quantity	276	Disorders of fluid; electrolyte; and acid-base balance	endocrine/metabolic	44522	9696	34826	1.02053	[1, 1.05]	0.109571	FALSE	39862	10655	29207	1.07289	[1.03, 1.12]	0.00113513	TRUE	84384	20351	64033	1.05677	[1.03, 1.09]	0.00017679	TRUE
Beer quantity	276.1	Electrolyte imbalance	endocrine/metabolic	44920	7057	37863	1.01213	[0.98, 1.04]	0.399472	FALSE	39536	7592	31944	1.08708	[1.04, 1.13]	0.000487	TRUE	84456	14649	69807	1.05896	[1.03, 1.09]	0.00048151	TRUE
Beer quantity	276.12	Hyposmolality and/or hyponatremia	endocrine/metabolic	45705	2295	43410	1.02818	[0.98, 1.07]	0.230101	FALSE	39574	2512	37062	1.10827	[1.04, 1.18]	0.00507084	FALSE	85279	4807	80472	1.0804	[1.03, 1.13]	0.00256951	TRUE
Beer quantity	278	Overweight; obesity and other hyperalimentation	endocrine/metabolic	44670	9276	35394	0.96802	[0.94, 0.99]	0.0111897	FALSE	41061	7259	33802	0.952685	[0.9, 1]	0.0647421	FALSE	85731	16535	69196	0.939576	[0.91, 0.97]	0.00015183	TRUE
Beer quantity	278.4	Abnormal weight gain	endocrine/metabolic	44499	1587	42912	0.955678	[0.9, 1.01]	0.0982943	FALSE	40209	507	39702	0.840747	[0.69, 1]	0.0287982	FALSE	84708	2094	82614	0.884141	[0.81, 0.96]	0.00133798	TRUE
Beer quantity	284	Aplastic anemia	hematopoietic	45612	812	44800	1.05031	[0.98, 1.12]	0.194264	FALSE	40116	1072	39044	1.19197	[1.08, 1.3]	0.00152806	FALSE	85728	1884	83844	1.15878	[1.08, 1.24]	0.00024874	TRUE
Beer quantity	285	Other anemias	hematopoietic	43607	8995	34612	1.00348	[0.98, 1.03]	0.790387	FALSE	39448	9623	29825	1.08077	[1.04, 1.12]	0.00049379	TRUE	83055	18618	64437	1.0493	[1.02, 1.08]	0.00151211	TRUE
Beer quantity	287	Purpura and other hemorrhagic conditions	hematopoietic	45991	2305	43686	1.05759	[1.01, 1.1]	0.0150764	FALSE	39022	3170	35852	1.142	[1.07, 1.21]	0.00010475	TRUE	85013	5475	79538	1.14914	[1.1, 1.2]	2.25e-08	TRUE
Beer quantity	287.3	Thrombocytopenia	hematopoietic	46232	2100	44132	1.05943	[1.01, 1.11]	0.0163642	FALSE	39182	2938	36244	1.15887	[1.09, 1.23]	3.2e-05	TRUE	85414	5038	80376	1.15123	[1.1, 1.2]	4.98e-08	TRUE
Beer quantity	288.2	Elevated white blood cell count	hematopoietic	45777	2247	43530	0.972965	[0.93, 1.02]	0.236689	FALSE	40647	2464	38183	1.10743	[1.04, 1.18]	0.00508698	FALSE	86424	4711	81713	1.08267	[1.03, 1.13]	0.00175952	TRUE
Beer quantity	291	Other specified nonpsychotic and/or transient mental disorders	mental disorders	46982	1287	45695	1.04332	[0.98, 1.1]	0.160685	FALSE	41997	1374	40623	1.18577	[1.09, 1.28]	0.00033359	TRUE	88979	2661	86318	1.14771	[1.08, 1.21]	3.13e-05	TRUE
Beer quantity	291.8	Alteration of consciousness	mental disorders	47137	1015	46122	1.0376	[0.97, 1.1]	0.276093	FALSE	42077	1138	40939	1.1581	[1.06, 1.26]	0.00439626	FALSE	89214	2153	87061	1.12797	[1.06, 1.2]	0.00093079	TRUE
Beer quantity	292	Neurological disorders	mental disorders	46561	4493	42068	1.03064	[1, 1.06]	0.0780874	FALSE	41878	4726	37152	1.08158	[1.03, 1.14]	0.00536667	FALSE	88439	9219	79220	1.09166	[1.05, 1.13]	5.82e-06	TRUE
Beer quantity	292.4	Altered mental status	mental disorders	46960	2256	44704	1.03255	[0.99, 1.08]	0.168555	FALSE	41841	2530	39311	1.10767	[1.04, 1.18]	0.00466156	FALSE	88801	4786	84015	1.12581	[1.08, 1.18]	2.96e-06	TRUE
Beer quantity	296.1	Bipolar	mental disorders	44057	1442	42615	1.09677	[1.04, 1.15]	0.00122754	FALSE	40526	935	39591	1.08907	[0.97, 1.2]	0.14764	FALSE	84583	2377	82206	1.11645	[1.05, 1.19]	0.00205989	TRUE
Beer quantity	316	Substance addiction and disorders	mental disorders	45687	1772	43915	1.07775	[1.03, 1.13]	0.00373355	FALSE	39525	1608	37917	1.17821	[1.09, 1.27]	0.00032005	TRUE	85212	3380	81832	1.18962	[1.13, 1.25]	8.44e-09	TRUE
Beer quantity	317	Alcohol-related disorders	mental disorders	46147	706	45441	1.10686	[1.03, 1.19]	0.0124171	FALSE	39713	1618	38095	1.4453	[1.35, 1.54]	2.08e-15	TRUE	85860	2324	83536	1.43397	[1.36, 1.51]	3.44e-22	TRUE
Beer quantity	317.1	Alcoholism	mental disorders	46179	500	45679	1.08396	[0.99, 1.18]	0.0944946	FALSE	39735	1200	38535	1.4654	[1.36, 1.57]	1.25e-12	TRUE	85914	1700	84214	1.44272	[1.36, 1.53]	3.64e-17	TRUE
Beer quantity	317.11	Alcoholic liver damage	mental disorders	46480	195	46285	1.14551	[0.99, 1.3]	0.0797401	FALSE	40093	550	39543	1.58722	[1.43, 1.74]	3.49e-09	TRUE	86573	745	85828	1.54981	[1.42, 1.68]	2.18e-11	TRUE
Beer quantity	318	Tobacco use disorder	mental disorders	45306	5498	39808	1.09535	[1.06, 1.13]	6.36e-09	TRUE	39520	6896	32624	1.21385	[1.16, 1.26]	2.64e-14	TRUE	84826	12394	72432	1.25855	[1.22, 1.29]	8.38e-38	TRUE
Beer quantity	345	Epilepsy; recurrent seizures; convulsions	neurological	47244	2394	44850	1.03632	[0.99, 1.08]	0.114086	FALSE	42631	2288	40343	1.04993	[0.97, 1.13]	0.209975	FALSE	89875	4682	85193	1.08436	[1.03, 1.14]	0.00199992	TRUE
Beer quantity	348	Other conditions of brain	neurological	47233	1838	45395	0.995835	[0.95, 1.05]	0.870614	FALSE	42467	1977	40490	1.06861	[0.99, 1.15]	0.112153	FALSE	89700	3815	85885	1.0901	[1.03, 1.15]	0.0030113	TRUE
Beer quantity	348.8	Encephalopathy; not elsewhere classified	neurological	47326	923	46403	1.03524	[0.97, 1.1]	0.326521	FALSE	42446	1038	41408	1.08351	[0.98, 1.19]	0.13776	FALSE	89772	1961	87811	1.13323	[1.06, 1.21]	0.00102099	TRUE
Beer quantity	365	Glaucoma	sense organs	48617	1372	47245	0.965523	[0.91, 1.02]	0.245815	FALSE	43996	1258	42738	0.878653	[0.77, 0.99]	0.0186884	FALSE	92613	2630	89983	0.872967	[0.8, 0.94]	0.00019357	TRUE
Beer quantity	365.1	Open-angle glaucoma	sense organs	48648	760	47888	0.926625	[0.85, 1]	0.0562747	FALSE	43968	707	43261	0.8685	[0.73, 1.01]	0.0478915	FALSE	92616	1467	91149	0.817164	[0.72, 0.91]	2e-05	TRUE
Beer quantity	366	Cataract	sense organs	48057	4024	44033	0.985995	[0.95, 1.02]	0.451709	FALSE	43733	3518	40215	0.959593	[0.89, 1.03]	0.220883	FALSE	91790	7542	84248	0.916139	[0.87, 0.96]	8.17e-05	TRUE
Beer quantity	366.2	Senile cataract	sense organs	48130	3280	44850	0.985703	[0.95, 1.03]	0.477034	FALSE	43721	2863	40858	0.944264	[0.87, 1.02]	0.113804	FALSE	91851	6143	85708	0.909076	[0.86, 0.96]	6.74e-05	TRUE
Beer quantity	367	Disorders of refraction and accommodation; blindness and low vision	sense organs	47686	2946	44740	0.967374	[0.93, 1.01]	0.112429	FALSE	43708	2056	41652	0.903381	[0.82, 0.99]	0.0225228	FALSE	91394	5002	86392	0.896702	[0.84, 0.95]	6.54e-05	TRUE
Beer quantity	367.1	Myopia	sense organs	47859	1503	46356	0.957442	[0.9, 1.01]	0.125489	FALSE	43784	852	42932	0.841783	[0.71, 0.97]	0.0090243	FALSE	91643	2355	89288	0.85032	[0.78, 0.92]	1.83e-05	TRUE
Beer quantity	371	Inflammation of the eye	sense organs	47310	1773	45537	0.943971	[0.89, 1]	0.0288058	FALSE	43497	1188	42309	0.957134	[0.85, 1.06]	0.417855	FALSE	90807	2961	87846	0.890992	[0.83, 0.96]	0.00053211	TRUE
Beer quantity	375.1	Dry eyes	sense organs	47268	1934	45334	0.953319	[0.9, 1]	0.0589581	FALSE	43416	1050	42366	0.930301	[0.82, 1.04]	0.186682	FALSE	90684	2984	87700	0.889923	[0.83, 0.95]	0.00028622	TRUE
Beer quantity	379	Other disorders of eye	sense organs	47521	1764	45757	0.955263	[0.9, 1.01]	0.0837826	FALSE	43590	1437	42153	0.945912	[0.85, 1.04]	0.265315	FALSE	91111	3201	87910	0.906215	[0.84, 0.97]	0.00220497	TRUE
Beer quantity	411.2	Myocardial infarction	circulatory system	46891	1849	45042	1.01642	[0.97, 1.07]	0.534378	FALSE	38804	4087	34717	1.04974	[0.99, 1.11]	0.133786	FALSE	85695	5936	79759	1.09009	[1.04, 1.14]	0.00066736	TRUE
Beer quantity	430	Intracranial hemorrhage	circulatory system	47684	595	47089	1.04436	[0.96, 1.13]	0.32686	FALSE	42054	833	41221	1.14971	[1.03, 1.27]	0.0262768	FALSE	89738	1428	88310	1.16913	[1.08, 1.26]	0.00074152	TRUE
Beer quantity	464	Acute sinusitis	respiratory	44605	3572	41033	0.984147	[0.95, 1.02]	0.393525	FALSE	41577	1642	39935	0.87187	[0.78, 0.96]	0.00237302	FALSE	86182	5214	80968	0.927916	[0.88, 0.98]	0.00245882	TRUE
Beer quantity	465	Acute upper respiratory infections of multiple or unspecified sites	respiratory	43709	6914	36795	0.979157	[0.95, 1.01]	0.138224	FALSE	40813	3969	36844	0.925597	[0.87, 0.99]	0.0114357	FALSE	84522	10883	73639	0.9313	[0.9, 0.97]	8.55e-05	TRUE
Beer quantity	476	Allergic rhinitis	respiratory	44045	5282	38763	0.971338	[0.94, 1]	0.0646581	FALSE	40246	3448	36798	0.897004	[0.83, 0.96]	0.00080559	TRUE	84291	8730	75561	0.918885	[0.88, 0.96]	1.92e-05	TRUE
Beer quantity	480	Pneumonia	respiratory	46519	3957	42562	1.03284	[1, 1.07]	0.072567	FALSE	41990	4590	37400	1.02575	[0.97, 1.08]	0.372651	FALSE	88509	8547	79962	1.06126	[1.02, 1.1]	0.00299893	TRUE
Beer quantity	480.1	Bacterial pneumonia	respiratory	47367	984	46383	1.03052	[0.96, 1.1]	0.385085	FALSE	42484	1201	41283	1.05094	[0.95, 1.15]	0.341834	FALSE	89851	2185	87666	1.13278	[1.06, 1.21]	0.00091426	TRUE
Beer quantity	496	Chronic airway obstruction	respiratory	46064	3388	42676	1.03208	[0.99, 1.07]	0.110497	FALSE	41638	4143	37495	1.13609	[1.07, 1.2]	4.78e-05	TRUE	87702	7531	80171	1.16044	[1.12, 1.2]	2.12e-11	TRUE
Beer quantity	496.1	Emphysema	respiratory	46339	837	45502	0.99824	[0.92, 1.07]	0.963032	FALSE	41449	1168	40281	1.11085	[1, 1.22]	0.0562526	FALSE	87788	2005	85783	1.15145	[1.07, 1.23]	0.00050489	TRUE
Beer quantity	496.2	Chronic bronchitis	respiratory	46307	963	45344	1.05407	[0.98, 1.12]	0.13523	FALSE	41715	993	40722	1.03388	[0.92, 1.15]	0.571078	FALSE	88022	1956	86066	1.15673	[1.08, 1.24]	0.00029481	TRUE
Beer quantity	496.21	Obstructive chronic bronchitis	respiratory	46458	722	45736	1.04986	[0.97, 1.13]	0.228352	FALSE	41761	737	41024	1.0699	[0.94, 1.2]	0.309676	FALSE	88219	1459	86760	1.16015	[1.07, 1.25]	0.00107969	TRUE
Beer quantity	507	Pleurisy; pleural effusion	respiratory	46283	3482	42801	1.04393	[1.01, 1.08]	0.0241618	FALSE	40559	4441	36118	1.06044	[1, 1.12]	0.0396932	FALSE	86842	7923	78919	1.06992	[1.03, 1.11]	0.0009182	TRUE
Beer quantity	508	Pulmonary collapse; interstitial and compensatory emphysema	respiratory	45032	4367	40665	1.02409	[0.99, 1.06]	0.169601	FALSE	39335	5896	33439	1.06931	[1.02, 1.12]	0.00819963	FALSE	84367	10263	74104	1.0798	[1.04, 1.12]	2.54e-05	TRUE
Beer quantity	509	Respiratory failure; insufficiency; arrest	respiratory	47023	3967	43056	1.04313	[1.01, 1.08]	0.0187001	FALSE	41468	5078	36390	1.05831	[1.01, 1.11]	0.036508	FALSE	88491	9045	79446	1.09214	[1.05, 1.13]	5.51e-06	TRUE
Beer quantity	509.1	Respiratory failure	respiratory	47081	2748	44333	1.0461	[1, 1.09]	0.0326319	FALSE	41375	3361	38014	1.04758	[0.99, 1.11]	0.144463	FALSE	88456	6109	82347	1.09664	[1.05, 1.14]	4.84e-05	TRUE
Beer quantity	512.9	Other dyspnea	respiratory	42090	6032	36058	1.02455	[0.99, 1.05]	0.112118	FALSE	36513	6237	30276	1.07193	[1.02, 1.12]	0.00654406	FALSE	78603	12269	66334	1.06174	[1.03, 1.1]	0.00060322	TRUE
Beer quantity	514	Abnormal findings examination of lungs	respiratory	46792	3324	43468	1.02359	[0.99, 1.06]	0.236179	FALSE	41931	3833	38098	1.07408	[1.01, 1.14]	0.0224692	FALSE	88723	7157	81566	1.07493	[1.03, 1.12]	0.00115475	TRUE
Beer quantity	514.2	Solitary pulmonary nodule	respiratory	48049	1434	46615	1.02253	[0.96, 1.08]	0.454999	FALSE	43310	1565	41745	1.22022	[1.12, 1.32]	8e-05	TRUE	91359	2999	88360	1.10547	[1.04, 1.17]	0.00446972	FALSE
Beer quantity	530.2	Esophageal bleeding (varices/hemorrhage)	digestive	44668	487	44181	1.08224	[0.99, 1.18]	0.107011	FALSE	39214	786	38428	1.21097	[1.08, 1.34]	0.00352314	FALSE	83882	1273	82609	1.20816	[1.11, 1.31]	0.00014296	TRUE
Beer quantity	571	Chronic liver disease and cirrhosis	digestive	46702	2623	44079	0.992399	[0.95, 1.04]	0.725909	FALSE	41945	3125	38820	1.12637	[1.06, 1.19]	0.00055506	TRUE	88647	5748	82899	1.06203	[1.01, 1.11]	0.0135072	FALSE
Beer quantity	571.51	Cirrhosis of liver without mention of alcohol	digestive	47753	1071	46682	1.01914	[0.95, 1.08]	0.568169	FALSE	42698	1680	41018	1.215	[1.12, 1.31]	2.24e-05	TRUE	90451	2751	87700	1.1377	[1.07, 1.2]	0.00016901	TRUE
Beer quantity	571.8	Liver abscess and sequelae of chronic liver disease	digestive	47498	835	46663	1.03088	[0.96, 1.1]	0.417376	FALSE	42277	1242	41035	1.23285	[1.13, 1.34]	6.27e-05	TRUE	89775	2077	87698	1.17062	[1.09, 1.25]	5.17e-05	TRUE
Beer quantity	572	Ascites (non malignant)	digestive	46723	1362	45361	1.01258	[0.95, 1.07]	0.670766	FALSE	41635	1688	39947	1.11031	[1.02, 1.2]	0.0183886	FALSE	88358	3050	85308	1.1201	[1.06, 1.18]	0.0003615	TRUE
Beer quantity	573.2	Liver replaced by transplant	digestive	47848	331	47517	1.06809	[0.95, 1.19]	0.271597	FALSE	42671	607	42064	1.33913	[1.19, 1.49]	0.00014206	TRUE	90519	938	89581	1.27617	[1.16, 1.39]	4.38e-05	TRUE
Beer quantity	585	Renal failure	genitourinary	47215	5724	41491	1.017	[0.99, 1.05]	0.281583	FALSE	41716	9074	32642	1.08713	[1.04, 1.13]	0.00033082	TRUE	88931	14798	74133	1.06609	[1.03, 1.1]	0.00016195	TRUE
Beer quantity	585.1	Acute renal failure	genitourinary	46874	3794	43080	1.05089	[1.01, 1.09]	0.0072262	FALSE	40187	5761	34426	1.08176	[1.03, 1.13]	0.00302392	FALSE	87061	9555	77506	1.08551	[1.05, 1.12]	2.51e-05	TRUE
Beer quantity	585.2	Renal failure NOS	genitourinary	36471	391	36080	1.09484	[0.99, 1.2]	0.0916476	FALSE	39646	589	39057	1.17978	[1.04, 1.32]	0.0211974	FALSE	86607	994	85613	1.23672	[1.13, 1.34]	6.91e-05	TRUE
Beer quantity	599	Other symptoms/disorders or the urinary system	genitourinary	43915	7746	36169	0.981569	[0.95, 1.01]	0.175064	FALSE	40535	6121	34414	0.958883	[0.91, 1.01]	0.120044	FALSE	84450	13867	70583	0.948472	[0.92, 0.98]	0.00191996	TRUE
Beer quantity	636.1	Threatened premature labor	pregnancy complications	36385	443	35942	1.13314	[1.03, 1.23]	0.0129403	FALSE	NA	NA	NA	NA	NA	NA	FALSE	36392	443	35949	1.29121	[1.14, 1.44]	0.00110635	TRUE
Beer quantity	702	Degenerative skin conditions and other dermatoses	dermatologic	46477	3555	42922	0.992333	[0.95, 1.03]	0.692941	FALSE	42733	3939	38794	0.924411	[0.86, 0.99]	0.0167301	FALSE	89210	7494	81716	0.92493	[0.88, 0.97]	0.00055658	TRUE
Beer quantity	702.2	Seborrheic keratosis	dermatologic	47120	2828	44292	1.01014	[0.97, 1.05]	0.639112	FALSE	42765	2589	40176	0.899106	[0.82, 0.97]	0.00584321	FALSE	89885	5417	84468	0.892598	[0.84, 0.94]	8.84e-06	TRUE
Beer quantity	726.2	Synoviopathy	musculoskeletal	46911	148	46763	0.992374	[0.82, 1.17]	0.932204	FALSE	NA	NA	NA	NA	NA	NA	FALSE	89323	262	89061	0.702033	[0.48, 0.93]	0.00189388	TRUE
Beer quantity	743.1	Osteoporosis	musculoskeletal	46406	4422	41984	0.971311	[0.94, 1.01]	0.105801	FALSE	43897	1259	42638	1.03366	[0.93, 1.14]	0.52746	FALSE	90303	5681	84622	0.926725	[0.88, 0.98]	0.00249748	TRUE
Beer quantity	743.11	Osteoporosis NOS	musculoskeletal	46515	3757	42758	0.963974	[0.93, 1]	0.0579154	FALSE	44023	993	43030	1.01082	[0.89, 1.13]	0.856977	FALSE	90538	4750	85788	0.914319	[0.86, 0.97]	0.00115834	TRUE
Beer quantity	745	Pain in joint	musculoskeletal	44135	13627	30508	0.980348	[0.96, 1]	0.0816304	FALSE	40697	9427	31270	0.95522	[0.91, 1]	0.0407724	FALSE	84832	23054	61778	0.945315	[0.92, 0.97]	7.32e-05	TRUE
Beer quantity	803.3	Fracture of clavicle or scapula	injuries & poisonings	36726	169	36557	1.13732	[0.98, 1.3]	0.113703	FALSE	44241	297	43944	1.30882	[1.11, 1.51]	0.00904037	FALSE	92701	484	92217	1.27962	[1.13, 1.43]	0.00157289	TRUE
PAU	70	Viral hepatitis	infectious diseases	47673	744	46929	1.10125	[1.03, 1.17]	0.0102544	FALSE	43116	1395	41721	1.14631	[1.09, 1.2]	1.14e-06	TRUE	90789	2139	88650	1.21587	[1.17, 1.26]	3.26e-17	TRUE
PAU	70.3	Viral hepatitis C	infectious diseases	47720	602	47118	1.10761	[1.03, 1.19]	0.0141064	FALSE	43121	1179	41942	1.1607	[1.1, 1.22]	9.51e-07	TRUE	90841	1781	89060	1.24982	[1.2, 1.3]	1.1e-18	TRUE
PAU	71	Human immunodeficiency virus [HIV] disease	infectious diseases	36798	112	36686	1.11621	[0.93, 1.3]	0.248606	FALSE	43099	715	42384	1.16673	[1.09, 1.24]	6.45e-05	TRUE	90816	843	89973	1.27437	[1.2, 1.35]	2.3e-11	TRUE
PAU	71.1	HIV infection, symptomatic	infectious diseases	36816	104	36712	1.07509	[0.88, 1.27]	0.464259	FALSE	43111	692	42419	1.15983	[1.08, 1.24]	0.00015495	TRUE	90841	807	90034	1.27939	[1.21, 1.35]	2.79e-11	TRUE
PAU	110.12	Althete's foot	infectious diseases	47922	133	47789	0.985195	[0.81, 1.16]	0.866097	FALSE	43253	284	42969	0.887722	[0.77, 1.01]	0.0510227	FALSE	91175	417	90758	0.863272	[0.76, 0.96]	0.00416892	TRUE
PAU	112	Candidiasis	infectious diseases	46096	1787	44309	1.01475	[0.97, 1.06]	0.550145	FALSE	42748	1000	41748	1.06525	[1, 1.13]	0.0526421	FALSE	88844	2787	86057	1.06288	[1.02, 1.1]	0.00236884	TRUE
PAU	149	Cancer of larynx, pharynx, nasal cavities	neoplasms	49491	408	49083	1.0569	[0.96, 1.16]	0.274236	FALSE	44961	1182	43779	1.08455	[1.02, 1.14]	0.00757702	FALSE	94452	1590	92862	1.13487	[1.08, 1.19]	2.32e-06	TRUE
PAU	149.1	Cancer of oropharynx	neoplasms	36796	103	36693	1.13807	[0.94, 1.33]	0.194125	FALSE	44851	537	44314	1.08091	[0.99, 1.17]	0.0808093	FALSE	94371	658	93713	1.1262	[1.05, 1.21]	0.00391274	TRUE
PAU	149.4	Cancer of larynx	neoplasms	NA	NA	NA	NA	NA	NA	FALSE	44802	400	44402	1.17347	[1.07, 1.27]	0.00192657	FALSE	94336	507	93829	1.22753	[1.14, 1.32]	1.19e-05	TRUE
PAU	165	Cancer within the respiratory system	neoplasms	49286	1516	47770	1.05249	[1, 1.11]	0.0571227	FALSE	44774	1844	42930	1.0698	[1.02, 1.12]	0.00614371	FALSE	94060	3360	90700	1.11002	[1.07, 1.15]	2.13e-08	TRUE
PAU	165.1	Cancer of bronchus; lung	neoplasms	49309	1496	47813	1.05883	[1.01, 1.11]	0.0346878	FALSE	44776	1795	42981	1.07243	[1.02, 1.12]	0.00503643	FALSE	94085	3291	90794	1.11117	[1.07, 1.15]	2.09e-08	TRUE
PAU	193	Thyroid cancer	neoplasms	49326	960	48366	0.962411	[0.9, 1.03]	0.255552	FALSE	45021	465	44556	0.848449	[0.75, 0.94]	0.00078466	TRUE	94347	1425	92922	0.880273	[0.82, 0.94]	1.32e-05	TRUE
PAU	216	Benign neoplasm of skin	neoplasms	45911	6280	39631	1.00486	[0.98, 1.03]	0.747743	FALSE	42056	4432	37624	0.960524	[0.93, 0.99]	0.0194819	FALSE	87967	10712	77255	0.947286	[0.92, 0.97]	6.05e-06	TRUE
PAU	241	Nontoxic nodular goiter	endocrine/metabolic	45807	2647	43160	0.96856	[0.93, 1.01]	0.120644	FALSE	42843	845	41998	0.935107	[0.86, 1.01]	0.0636985	FALSE	88650	3492	85158	0.932551	[0.9, 0.97]	0.00017143	TRUE
PAU	241.1	Nontoxic uninodular goiter	endocrine/metabolic	45544	1422	44122	0.949106	[0.89, 1]	0.0591479	FALSE	42790	577	42213	0.938891	[0.85, 1.02]	0.149302	FALSE	88334	1999	86335	0.902918	[0.86, 0.95]	2.89e-05	TRUE
PAU	250.1	Type 1 diabetes	endocrine/metabolic	46159	1299	44860	0.998694	[0.94, 1.05]	0.963389	FALSE	39529	1340	38189	0.906965	[0.85, 0.96]	0.0005725	TRUE	85688	2639	83049	0.933413	[0.89, 0.97]	0.00079688	TRUE
PAU	260	Protein-calorie malnutrition	endocrine/metabolic	45453	2906	42547	1.03038	[0.99, 1.07]	0.12597	FALSE	41298	3434	37864	1.04903	[1.01, 1.08]	0.00905575	FALSE	86751	6340	80411	1.06977	[1.04, 1.1]	8.19e-07	TRUE
PAU	260.3	Adult failure to thrive	endocrine/metabolic	46062	571	45491	1.06197	[0.98, 1.15]	0.159501	FALSE	41705	642	41063	1.09389	[1.01, 1.17]	0.0268256	FALSE	87767	1213	86554	1.10561	[1.05, 1.16]	0.00078338	TRUE
PAU	276.12	Hyposmolality and/or hyponatremia	endocrine/metabolic	45705	2295	43410	1.03256	[0.99, 1.08]	0.144897	FALSE	39574	2512	37062	1.06519	[1.02, 1.11]	0.00279153	FALSE	85279	4807	80472	1.07637	[1.05, 1.11]	2.14e-06	TRUE
PAU	290	Delirium dementia and amnestic and other cognitive disorders	mental disorders	47330	1198	46132	1.00209	[0.94, 1.06]	0.946045	FALSE	42244	1348	40896	1.07154	[1.02, 1.13]	0.0164819	FALSE	89574	2546	87028	1.07768	[1.04, 1.12]	0.00045204	TRUE
PAU	290.1	Dementias	mental disorders	47930	805	47125	0.984652	[0.91, 1.06]	0.683145	FALSE	42944	828	42116	1.07717	[1, 1.15]	0.0436151	FALSE	90874	1633	89241	1.08306	[1.03, 1.14]	0.00290683	TRUE
PAU	291	Other specified nonpsychotic and/or transient mental disorders	mental disorders	46982	1287	45695	1.00895	[0.95, 1.07]	0.755937	FALSE	41997	1374	40623	1.0673	[1.01, 1.12]	0.0202811	FALSE	88979	2661	86318	1.08235	[1.04, 1.12]	0.00010297	TRUE
PAU	291.8	Alteration of consciousness	mental disorders	47137	1015	46122	0.997161	[0.93, 1.06]	0.929596	FALSE	42077	1138	40939	1.05636	[1, 1.12]	0.0740514	FALSE	89214	2153	87061	1.07062	[1.03, 1.11]	0.00243656	TRUE
PAU	292	Neurological disorders	mental disorders	46561	4493	42068	1.03249	[1, 1.06]	0.0489263	FALSE	41878	4726	37152	1.04162	[1.01, 1.07]	0.0108688	FALSE	88439	9219	79220	1.0502	[1.03, 1.07]	2.55e-05	TRUE
PAU	292.4	Altered mental status	mental disorders	46960	2256	44704	1.04571	[1, 1.09]	0.0434624	FALSE	41841	2530	39311	1.06076	[1.02, 1.1]	0.00528737	FALSE	88801	4786	84015	1.07507	[1.04, 1.11]	3.18e-06	TRUE
PAU	295	Schizophrenia and other psychotic disorders	mental disorders	44000	515	43485	1.06148	[0.97, 1.15]	0.183427	FALSE	40210	508	39702	1.1916	[1.1, 1.28]	0.00011609	TRUE	84210	1023	83187	1.19548	[1.13, 1.26]	4.02e-08	TRUE
PAU	295.1	Schizophrenia	mental disorders	36776	146	36630	1.06679	[0.9, 1.23]	0.43761	FALSE	40734	155	40579	1.35098	[1.19, 1.51]	0.00026075	TRUE	85252	316	84936	1.26751	[1.15, 1.38]	4.96e-05	TRUE
PAU	295.2	Paranoid disorders	mental disorders	36635	131	36504	1.0843	[0.91, 1.26]	0.359296	FALSE	29175	106	29069	1.24993	[1.06, 1.44]	0.0230531	FALSE	65810	237	65573	1.24396	[1.11, 1.37]	0.00103656	TRUE
PAU	295.3	Psychosis	mental disorders	36410	252	36158	1.05927	[0.93, 1.18]	0.366483	FALSE	40338	299	40039	1.14579	[1.03, 1.26]	0.021066	FALSE	84492	568	83924	1.19678	[1.11, 1.28]	3.59e-05	TRUE
PAU	296	Mood disorders	mental disorders	43205	9338	33867	1.06515	[1.04, 1.09]	1.2e-07	TRUE	40219	5763	34456	1.09963	[1.07, 1.13]	1.06e-10	TRUE	83424	15101	68323	1.13617	[1.12, 1.15]	6.93e-41	TRUE
PAU	296.1	Bipolar	mental disorders	44057	1442	42615	1.13591	[1.08, 1.19]	2.77e-06	TRUE	40526	935	39591	1.17042	[1.1, 1.24]	3.43e-06	TRUE	84583	2377	82206	1.2668	[1.22, 1.31]	1.55e-27	TRUE
PAU	296.2	Depression	mental disorders	43030	8243	34787	1.05404	[1.03, 1.08]	2.53e-05	TRUE	40115	4885	35230	1.10045	[1.07, 1.13]	1.27e-09	TRUE	83145	13128	70017	1.11973	[1.1, 1.14]	3.29e-29	TRUE
PAU	296.22	Major depressive disorder	mental disorders	43749	5018	38731	1.05331	[1.02, 1.08]	0.00066952	FALSE	40515	2878	37637	1.09399	[1.05, 1.13]	6.52e-06	TRUE	84264	7896	76368	1.12216	[1.1, 1.15]	2.49e-20	TRUE
PAU	297	Suicidal ideation or attempt	mental disorders	44086	559	43527	1.09319	[1.01, 1.18]	0.040671	FALSE	40446	472	39974	1.26661	[1.17, 1.36]	5.89e-07	TRUE	84532	1031	83501	1.3011	[1.24, 1.36]	6.28e-16	TRUE
PAU	297.1	Suicidal ideation	mental disorders	36392	442	35950	1.05331	[0.96, 1.15]	0.287204	FALSE	40482	395	40087	1.27589	[1.17, 1.38]	2.31e-06	TRUE	84614	850	83764	1.30427	[1.23, 1.37]	1.01e-13	TRUE
PAU	297.2	Suicide or self-inflicted injury	mental disorders	36665	130	36535	1.15325	[0.98, 1.33]	0.109899	FALSE	NA	NA	NA	NA	NA	NA	FALSE	85080	225	84855	1.38222	[1.25, 1.52]	3.07e-06	TRUE
PAU	300	Anxiety disorders	mental disorders	42946	9461	33485	1.03898	[1.02, 1.06]	0.00128186	FALSE	39927	5343	34584	1.12149	[1.09, 1.15]	4.6e-14	TRUE	82873	14804	68069	1.1201	[1.1, 1.14]	5.99e-32	TRUE
PAU	300.1	Anxiety disorder	mental disorders	42881	8312	34569	1.03526	[1.01, 1.06]	0.00542078	FALSE	39961	4582	35379	1.12065	[1.09, 1.15]	2.15e-12	TRUE	82842	12894	69948	1.10539	[1.09, 1.13]	6.72e-23	TRUE
PAU	300.12	Agorophobia, social phobia, and panic disorder	mental disorders	44075	597	43478	1.02184	[0.94, 1.1]	0.605062	FALSE	40613	343	40270	1.23976	[1.13, 1.35]	0.00011824	TRUE	84688	940	83748	1.12306	[1.06, 1.19]	0.00070887	TRUE
PAU	300.4	Dysthymic disorder	mental disorders	43752	807	42945	1.08767	[1.02, 1.16]	0.0195772	FALSE	40382	452	39930	1.02928	[0.93, 1.12]	0.550127	FALSE	84134	1259	82875	1.11771	[1.06, 1.18]	0.00016208	TRUE
PAU	300.9	Posttraumatic stress disorder	mental disorders	44336	961	43375	1.09298	[1.03, 1.16]	0.00735828	FALSE	40664	425	40239	1.15741	[1.06, 1.26]	0.00335784	FALSE	85000	1386	83614	1.2197	[1.16, 1.27]	1.91e-12	TRUE
PAU	301	Personality disorders	mental disorders	44399	268	44131	1.16398	[1.04, 1.29]	0.0146428	FALSE	29224	135	29089	1.31301	[1.14, 1.48]	0.00184476	FALSE	85062	417	84645	1.31779	[1.22, 1.42]	6.1e-08	TRUE
PAU	301.2	Antisocial/borderline personality disorder	mental disorders	36733	159	36574	1.11893	[0.96, 1.28]	0.162283	FALSE	NA	NA	NA	NA	NA	NA	FALSE	66029	218	65811	1.37457	[1.24, 1.51]	4.93e-06	TRUE
PAU	304	Adjustment reaction	mental disorders	43017	1726	41291	1.05706	[1.01, 1.11]	0.026009	FALSE	40010	1037	38973	1.04895	[0.99, 1.11]	0.135338	FALSE	83027	2763	80264	1.07235	[1.03, 1.11]	0.00048083	TRUE
PAU	306.1	Mental disorders durring/after pregnancy	mental disorders	44282	462	43820	1.07415	[0.98, 1.17]	0.13666	FALSE	NA	NA	NA	NA	NA	NA	FALSE	55714	462	55252	1.15476	[1.06, 1.25]	0.00392319	TRUE
PAU	312	Conduct disorders	mental disorders	36591	192	36399	1.20678	[1.06, 1.35]	0.0109184	FALSE	29050	344	28706	1.14341	[1.03, 1.25]	0.0156571	FALSE	65641	536	65105	1.20162	[1.11, 1.29]	4.17e-05	TRUE
PAU	313	Pervasive developmental disorders	mental disorders	49035	1052	47983	1.04282	[0.98, 1.11]	0.19535	FALSE	44577	1358	43219	1.03492	[0.98, 1.09]	0.248491	FALSE	93612	2410	91202	1.08857	[1.04, 1.13]	0.00014364	TRUE
PAU	313.1	Attention deficit hyperactivity disorder	mental disorders	49122	755	48367	1.09838	[1.02, 1.17]	0.0131156	FALSE	44632	918	43714	1.02159	[0.95, 1.09]	0.543295	FALSE	93754	1673	92081	1.11605	[1.06, 1.17]	3.01e-05	TRUE
PAU	316	Substance addiction and disorders	mental disorders	45687	1772	43915	1.12581	[1.08, 1.17]	1.46e-06	TRUE	39525	1608	37917	1.24473	[1.19, 1.3]	5.81e-17	TRUE	85212	3380	81832	1.28014	[1.24, 1.32]	2.65e-41	TRUE
PAU	317	Alcohol-related disorders	mental disorders	46147	706	45441	1.21433	[1.14, 1.29]	4.57e-07	TRUE	39713	1618	38095	1.39387	[1.34, 1.45]	9.42e-37	TRUE	85860	2324	83536	1.4651	[1.42, 1.51]	8.92e-66	TRUE
PAU	317.1	Alcoholism	mental disorders	46179	500	45679	1.18141	[1.09, 1.27]	0.00026094	TRUE	39735	1200	38535	1.40508	[1.35, 1.46]	2.63e-29	TRUE	85914	1700	84214	1.43123	[1.38, 1.48]	1.73e-43	TRUE
PAU	317.11	Alcoholic liver damage	mental disorders	46480	195	46285	1.09744	[0.95, 1.24]	0.202137	FALSE	40093	550	39543	1.30828	[1.22, 1.39]	1.05e-09	TRUE	86573	745	85828	1.35073	[1.27, 1.43]	8.4e-15	TRUE
PAU	318	Tobacco use disorder	mental disorders	45306	5498	39808	1.08599	[1.06, 1.11]	2.18e-08	TRUE	39520	6896	32624	1.17135	[1.14, 1.2]	4.6e-30	TRUE	84826	12394	72432	1.22759	[1.21, 1.25]	1.05e-85	TRUE
PAU	327	Sleep disorders	neurological	45275	5891	39384	1.02172	[0.99, 1.05]	0.132819	FALSE	40479	5419	35060	1.02056	[0.99, 1.05]	0.179247	FALSE	85754	11310	74444	1.04038	[1.02, 1.06]	0.000233	TRUE
PAU	327.4	Insomnia	neurological	45108	3345	41763	1.02455	[0.99, 1.06]	0.187597	FALSE	39530	2366	37164	1.07321	[1.03, 1.12]	0.00119506	TRUE	84638	5711	78927	1.06965	[1.04, 1.1]	2.98e-06	TRUE
PAU	338	Pain	neurological	44911	7617	37294	1.02341	[1, 1.05]	0.0770041	FALSE	41391	6137	35254	1.03786	[1.01, 1.07]	0.0106997	FALSE	86302	13754	72548	1.05093	[1.03, 1.07]	5.28e-07	TRUE
PAU	338.2	Chronic pain	neurological	46064	4168	41896	1.04171	[1.01, 1.07]	0.0141418	FALSE	42413	2827	39586	1.0849	[1.05, 1.12]	4.87e-05	TRUE	88477	6995	81482	1.07504	[1.05, 1.1]	2.94e-08	TRUE
PAU	344	Other paralytic syndromes	neurological	36592	293	36299	0.954335	[0.84, 1.07]	0.428647	FALSE	42887	365	42522	1.0878	[0.98, 1.19]	0.11483	FALSE	90560	672	89888	1.13853	[1.06, 1.22]	0.00113419	TRUE
PAU	345	Epilepsy, recurrent seizures, convulsions	neurological	47244	2394	44850	1.02624	[0.98, 1.07]	0.225633	FALSE	42631	2288	40343	1.04668	[1, 1.09]	0.0401941	FALSE	89875	4682	85193	1.05917	[1.03, 1.09]	0.00026775	TRUE
PAU	345.3	Convulsions	neurological	47105	1850	45255	1.04419	[1, 1.09]	0.0735775	FALSE	42429	1789	40640	1.04245	[0.99, 1.09]	0.0957066	FALSE	89534	3639	85895	1.06834	[1.03, 1.1]	0.00019004	TRUE
PAU	355.1	Chronic pain syndrome	neurological	47867	971	46896	1.02247	[0.96, 1.09]	0.499889	FALSE	43635	579	43056	1.13339	[1.05, 1.22]	0.00328358	FALSE	91502	1550	89952	1.12644	[1.07, 1.18]	6.95e-06	TRUE
PAU	367	Disorders of refraction and accommodation; blindness and low vision	sense organs	47686	2946	44740	1.00763	[0.97, 1.05]	0.696546	FALSE	43708	2056	41652	0.957937	[0.91, 1]	0.066941	FALSE	91394	5002	86392	0.955318	[0.92, 0.99]	0.00327337	TRUE
PAU	367.1	Myopia	sense organs	47859	1503	46356	0.975511	[0.92, 1.03]	0.354635	FALSE	43784	852	42932	0.946961	[0.88, 1.02]	0.127636	FALSE	91643	2355	89288	0.920857	[0.88, 0.96]	0.00018898	TRUE
PAU	379.2	Disorders of vitreous body	sense organs	47757	1422	46335	0.982835	[0.93, 1.04]	0.533542	FALSE	43741	1177	42564	0.95174	[0.89, 1.01]	0.106415	FALSE	91498	2599	88899	0.93424	[0.89, 0.98]	0.00126084	TRUE
PAU	380.4	Impacted cerumen	sense organs	48086	1025	47061	0.974596	[0.91, 1.04]	0.424993	FALSE	43569	1110	42459	0.968977	[0.91, 1.03]	0.312455	FALSE	91655	2135	89520	0.931328	[0.89, 0.98]	0.00191021	TRUE
PAU	381	Otitis media and Eustachian tube disorders	sense organs	46503	2551	43952	0.979965	[0.94, 1.02]	0.330128	FALSE	43075	1921	41154	0.981245	[0.93, 1.03]	0.434528	FALSE	89578	4472	85106	0.945935	[0.91, 0.98]	0.00054805	TRUE
PAU	381.2	Eustachian tube disorders	sense organs	47383	1238	46145	0.948118	[0.89, 1.01]	0.0682184	FALSE	43601	867	42734	0.962191	[0.89, 1.03]	0.270169	FALSE	90984	2105	88879	0.916248	[0.87, 0.96]	0.00011976	TRUE
PAU	418	Nonspecific chest pain	circulatory system	44020	9581	34439	0.987207	[0.96, 1.01]	0.29275	FALSE	39893	8765	31128	1.02412	[1, 1.05]	0.0671363	FALSE	83913	18346	65567	1.04421	[1.03, 1.06]	2.27e-06	TRUE
PAU	427.6	Premature beats	circulatory system	44059	1046	43013	0.963637	[0.9, 1.03]	0.250355	FALSE	36555	1686	34869	0.956946	[0.9, 1.01]	0.097464	FALSE	80614	2732	77882	0.939876	[0.9, 0.98]	0.00376173	TRUE
PAU	433	Cerebrovascular disease	circulatory system	47203	4292	42911	0.989178	[0.96, 1.02]	0.520977	FALSE	42305	5119	37186	1.02612	[0.99, 1.06]	0.105107	FALSE	89508	9411	80097	1.03516	[1.01, 1.06]	0.0038398	TRUE
PAU	440	Atherosclerosis	circulatory system	46417	1362	45055	1.04715	[0.99, 1.1]	0.108057	FALSE	39935	1892	38043	1.0595	[1.01, 1.11]	0.0195981	FALSE	86352	3254	83098	1.08322	[1.05, 1.12]	3.29e-05	TRUE
PAU	443.9	Peripheral vascular disease, unspecified	circulatory system	47220	1174	46046	1.016	[0.96, 1.08]	0.604945	FALSE	41200	2166	39034	1.03728	[0.99, 1.08]	0.117047	FALSE	88420	3340	85080	1.06564	[1.03, 1.1]	0.00093658	TRUE
PAU	458	Hypotension	circulatory system	45457	3045	42412	1.00149	[0.96, 1.04]	0.938345	FALSE	40079	3964	36115	1.01871	[0.98, 1.05]	0.289738	FALSE	85536	7009	78527	1.04203	[1.02, 1.07]	0.00179959	TRUE
PAU	458.9	Hypotension NOS	circulatory system	45717	2256	43461	1.01747	[0.97, 1.06]	0.432455	FALSE	40038	2948	37090	1.04061	[1, 1.08]	0.0448808	FALSE	85755	5204	80551	1.04938	[1.02, 1.08]	0.00131721	TRUE
PAU	476	Allergic rhinitis	respiratory	44045	5282	38763	0.970789	[0.94, 1]	0.0476816	FALSE	40246	3448	36798	0.971391	[0.94, 1.01]	0.113427	FALSE	84291	8730	75561	0.953042	[0.93, 0.98]	5.08e-05	TRUE
PAU	480	Pneumonia	respiratory	46519	3957	42562	1.01795	[0.98, 1.05]	0.295241	FALSE	41990	4590	37400	1.02368	[0.99, 1.06]	0.146819	FALSE	88509	8547	79962	1.04484	[1.02, 1.07]	0.00025154	TRUE
PAU	496	Chronic airway obstruction	respiratory	46064	3388	42676	1.04083	[1, 1.08]	0.0317625	FALSE	41638	4143	37495	1.11819	[1.08, 1.15]	8.53e-11	TRUE	87702	7531	80171	1.15215	[1.13, 1.18]	1.48e-27	TRUE
PAU	496.1	Emphysema	respiratory	46339	837	45502	1.12722	[1.06, 1.2]	0.00082878	FALSE	41449	1168	40281	1.10873	[1.05, 1.17]	0.00076995	TRUE	87788	2005	85783	1.20427	[1.16, 1.25]	9.11e-15	TRUE
PAU	496.2	Chronic bronchitis	respiratory	46307	963	45344	1.05354	[0.99, 1.12]	0.118233	FALSE	41715	993	40722	1.11297	[1.05, 1.18]	0.00124337	TRUE	88022	1956	86066	1.15746	[1.11, 1.2]	1.26e-09	TRUE
PAU	496.21	Obstructive chronic bronchitis	respiratory	46458	722	45736	1.07636	[1, 1.15]	0.0549511	FALSE	41761	737	41024	1.12243	[1.05, 1.2]	0.00252548	FALSE	88219	1459	86760	1.16954	[1.12, 1.22]	1.43e-08	TRUE
PAU	501	Pneumonitis due to inhalation of food or vomitus	respiratory	47518	408	47110	1.09556	[1, 1.19]	0.0696933	FALSE	41721	632	41089	1.06837	[0.99, 1.15]	0.105503	FALSE	89239	1040	88199	1.12641	[1.06, 1.19]	0.00022599	TRUE
PAU	507	Pleurisy; pleural effusion	respiratory	46283	3482	42801	1.01971	[0.98, 1.06]	0.282144	FALSE	40559	4441	36118	1.01726	[0.98, 1.05]	0.302141	FALSE	86842	7923	78919	1.04231	[1.02, 1.07]	0.00088973	TRUE
PAU	508	Pulmonary collapse; interstitial and compensatory emphysema	respiratory	45032	4367	40665	1.01407	[0.98, 1.05]	0.398822	FALSE	39335	5896	33439	1.00382	[0.97, 1.03]	0.801892	FALSE	84367	10263	74104	1.03463	[1.01, 1.06]	0.00270979	TRUE
PAU	509	Respiratory failure, insufficiency, arrest	respiratory	47023	3967	43056	1.001	[0.97, 1.03]	0.953335	FALSE	41468	5078	36390	1.02644	[1, 1.06]	0.0932961	FALSE	88491	9045	79446	1.04908	[1.03, 1.07]	4.33e-05	TRUE
PAU	509.1	Respiratory failure	respiratory	47081	2748	44333	1.00511	[0.97, 1.04]	0.799402	FALSE	41375	3361	38014	1.01666	[0.98, 1.05]	0.372645	FALSE	88456	6109	82347	1.04514	[1.02, 1.07]	0.00144901	TRUE
PAU	512	Other symptoms of respiratory system	respiratory	42536	15738	26798	1.00995	[0.99, 1.03]	0.349319	FALSE	38203	14965	23238	1.01489	[0.99, 1.04]	0.185609	FALSE	80739	30703	50036	1.02291	[1.01, 1.04]	0.0040799	TRUE
PAU	512.7	Shortness of breath	respiratory	41906	8138	33768	1.01902	[0.99, 1.04]	0.14768	FALSE	37005	8171	28834	1.00284	[0.98, 1.03]	0.831929	FALSE	78911	16309	62602	1.03762	[1.02, 1.06]	0.00011262	TRUE
PAU	512.9	Other dyspnea	respiratory	42090	6032	36058	1.00743	[0.98, 1.04]	0.607167	FALSE	36513	6237	30276	1.00897	[0.98, 1.04]	0.536388	FALSE	78603	12269	66334	1.03136	[1.01, 1.05]	0.00307187	TRUE
PAU	513.4	Hyperventilation	respiratory	36039	388	35651	1.09769	[1, 1.2]	0.0703374	FALSE	28344	448	27896	1.04889	[0.95, 1.14]	0.32116	FALSE	64383	836	63547	1.12381	[1.05, 1.19]	0.00102539	TRUE
PAU	514	Abnormal findings examination of lungs	respiratory	46792	3324	43468	1.01347	[0.98, 1.05]	0.467967	FALSE	41931	3833	38098	1.04607	[1.01, 1.08]	0.00996273	FALSE	88723	7157	81566	1.0644	[1.04, 1.09]	1.7e-06	TRUE
PAU	514.2	Solitary pulmonary nodule	respiratory	48049	1434	46615	0.98866	[0.93, 1.04]	0.679589	FALSE	43310	1565	41745	1.10539	[1.05, 1.16]	0.00017861	TRUE	91359	2999	88360	1.07527	[1.04, 1.11]	0.00027115	TRUE
PAU	525	Other diseases of the teeth and supporting structures	digestive	48491	411	48080	1.09187	[0.99, 1.19]	0.0813952	FALSE	44339	276	44063	1.14312	[1.02, 1.26]	0.0298147	FALSE	92830	687	92143	1.14356	[1.07, 1.22]	0.00077682	TRUE
PAU	528	Diseases of the oral soft tissues, excluding lesions specific for gingiva and tongue	digestive	47754	1039	46715	1.05335	[0.99, 1.12]	0.102874	FALSE	43595	974	42621	1.10087	[1.04, 1.17]	0.00372078	FALSE	91349	2013	89336	1.10327	[1.06, 1.15]	3.08e-05	TRUE
PAU	531	Peptic ulcer (excl. esophageal)	digestive	48333	866	47467	1.04995	[0.98, 1.12]	0.164033	FALSE	43913	911	43002	1.04162	[0.97, 1.11]	0.235263	FALSE	92246	1777	90469	1.07513	[1.03, 1.12]	0.00387669	TRUE
PAU	531.4	Peptic ulcer, site unspecified	digestive	48997	296	48701	1.09113	[0.97, 1.21]	0.142659	FALSE	44482	272	44210	1.08186	[0.96, 1.2]	0.207506	FALSE	93479	568	92911	1.13757	[1.05, 1.22]	0.00342541	TRUE
PAU	535.9	Gastritis and duodenitis, NOS	digestive	47717	229	47488	1.01166	[0.88, 1.14]	0.863043	FALSE	43428	229	43199	1.21808	[1.08, 1.35]	0.0036777	FALSE	91145	458	90687	1.2111	[1.12, 1.31]	9.23e-05	TRUE
PAU	557.1	Celiac disease	digestive	45918	353	45565	0.980947	[0.87, 1.09]	0.7237	FALSE	41036	149	40887	0.657244	[0.49, 0.82]	5.83e-07	TRUE	86954	502	86452	0.796772	[0.7, 0.89]	1.28e-06	TRUE
PAU	571.51	Cirrhosis of liver without mention of alcohol	digestive	47753	1071	46682	1.02459	[0.96, 1.09]	0.439218	FALSE	42698	1680	41018	1.06128	[1.01, 1.11]	0.0200654	FALSE	90451	2751	87700	1.06289	[1.02, 1.1]	0.00267554	TRUE
PAU	575.2	Obstruction of bile duct	digestive	48856	285	48571	0.965816	[0.85, 1.08]	0.564003	FALSE	44411	364	44047	0.830344	[0.72, 0.94]	0.00054952	TRUE	93267	649	92618	0.907071	[0.83, 0.99]	0.0175026	FALSE
PAU	577.2	Chronic pancreatitis	digestive	49270	196	49074	1.02953	[0.89, 1.17]	0.688466	FALSE	44692	211	44481	1.22215	[1.08, 1.36]	0.00446546	FALSE	93962	407	93555	1.18665	[1.09, 1.29]	0.00094721	TRUE
PAU	588.1	Renal osteodystrophy	genitourinary	36686	483	36203	0.927845	[0.84, 1.02]	0.105922	FALSE	29111	689	28422	0.906985	[0.83, 0.98]	0.0123957	FALSE	87131	1192	85939	0.910739	[0.85, 0.97]	0.00180685	TRUE
PAU	636.1	Threatened premature labor	pregnancy complications	36385	443	35942	1.11998	[1.02, 1.22]	0.0199079	FALSE	NA	NA	NA	NA	NA	NA	FALSE	36392	443	35949	1.17354	[1.08, 1.27]	0.00120517	TRUE
PAU	681.3	Cellulitis and abscess of arm/hand	dermatologic	47848	383	47465	1.08249	[0.98, 1.18]	0.127042	FALSE	43071	422	42649	1.03966	[0.94, 1.14]	0.435233	FALSE	90919	805	90114	1.1359	[1.06, 1.21]	0.00051957	TRUE
PAU	700	Corns and callosities	dermatologic	36439	242	36197	0.93177	[0.8, 1.06]	0.279603	FALSE	29073	189	28884	0.881542	[0.74, 1.03]	0.0903378	FALSE	91932	452	91480	0.850405	[0.76, 0.95]	0.00086385	TRUE
PAU	720	Spinal stenosis	musculoskeletal	47169	1975	45194	1.02968	[0.98, 1.08]	0.219794	FALSE	42738	1987	40751	1.05858	[1.01, 1.11]	0.0178344	FALSE	89907	3962	85945	1.06397	[1.03, 1.1]	0.00037834	TRUE
PAU	721	Spondylosis and allied disorders	musculoskeletal	45935	3250	42685	1.0261	[0.99, 1.06]	0.171995	FALSE	41586	2687	38899	1.07642	[1.04, 1.12]	0.0004129	TRUE	87521	5937	81584	1.06894	[1.04, 1.1]	3.52e-06	TRUE
PAU	721.1	Spondylosis without myelopathy	musculoskeletal	45888	3040	42848	1.02911	[0.99, 1.07]	0.139979	FALSE	41505	2436	39069	1.06735	[1.02, 1.11]	0.00279275	FALSE	87393	5476	81917	1.06506	[1.04, 1.09]	2.31e-05	TRUE
PAU	722.8	Postlaminectomy syndrome	musculoskeletal	36692	348	36344	0.976991	[0.87, 1.08]	0.669001	FALSE	29215	305	28910	1.09071	[0.98, 1.2]	0.135378	FALSE	90164	683	89481	1.15045	[1.07, 1.23]	0.00039971	TRUE
PAU	722.9	Other and unspecified disc disorder	musculoskeletal	NA	NA	NA	NA	NA	NA	FALSE	NA	NA	NA	NA	NA	NA	FALSE	90160	273	89887	1.20472	[1.08, 1.33]	0.00390867	TRUE
PAU	726	Peripheral enthesopathies and allied syndromes	musculoskeletal	45407	4913	40494	0.977965	[0.95, 1.01]	0.153561	FALSE	41571	3406	38165	0.956085	[0.92, 0.99]	0.0154247	FALSE	86978	8319	78659	0.962503	[0.94, 0.99]	0.00183245	TRUE
PAU	733.8	Malunion and nonunion of fracture	musculoskeletal	47130	362	46768	1.03178	[0.93, 1.14]	0.558919	FALSE	43396	282	43114	1.11251	[0.99, 1.23]	0.0801175	FALSE	90526	644	89882	1.17565	[1.1, 1.26]	8.17e-05	TRUE
PAU	743.13	Other specified osteoporosis	musculoskeletal	46544	1028	45516	1.04245	[0.98, 1.11]	0.197228	FALSE	44015	469	43546	0.85438	[0.76, 0.95]	0.00083917	TRUE	90559	1497	89062	0.998557	[0.95, 1.05]	0.95717	FALSE
PAU	758.1	Chromosomal anomalies	congenital anomalies	36769	188	36581	0.931295	[0.78, 1.08]	0.353421	FALSE	29252	213	29039	0.939546	[0.8, 1.08]	0.378525	FALSE	94209	422	93787	0.86321	[0.76, 0.96]	0.00397017	TRUE
PAU	760	Back pain	symptoms	44340	8281	36059	1.02955	[1, 1.05]	0.0215105	FALSE	41114	5688	35426	1.03507	[1.01, 1.06]	0.0206385	FALSE	85454	13969	71485	1.03751	[1.02, 1.06]	0.00020038	TRUE
PAU	783	Fever of unknown origin	symptoms	45063	4975	40088	1.02599	[1, 1.06]	0.096361	FALSE	41060	5343	35717	1.01717	[0.99, 1.05]	0.265429	FALSE	86123	10318	75805	1.03255	[1.01, 1.05]	0.00391299	TRUE
PAU	785	Abdominal pain	symptoms	43537	13436	30101	1.01111	[0.99, 1.03]	0.301986	FALSE	40347	8436	31911	1.02928	[1, 1.05]	0.0235547	FALSE	83884	21872	62012	1.03137	[1.01, 1.05]	0.00024206	TRUE
PAU	800	Fracture of lower limb	injuries & poisonings	48072	1762	46310	1.01185	[0.96, 1.06]	0.634265	FALSE	43976	1223	42753	1.07369	[1.02, 1.13]	0.0161117	FALSE	92048	2985	89063	1.06834	[1.03, 1.11]	0.0006212	TRUE
PAU	800.2	Fracture of unspecified part of femur	injuries & poisonings	48449	268	48181	1.0984	[0.98, 1.22]	0.130357	FALSE	44237	283	43954	1.20683	[1.09, 1.33]	0.00199316	FALSE	92686	551	92135	1.17696	[1.09, 1.26]	0.00023379	TRUE
PAU	803.3	Fracture of clavicle or scapula	injuries & poisonings	36726	169	36557	1.07758	[0.93, 1.23]	0.335492	FALSE	44241	297	43944	1.17443	[1.06, 1.29]	0.00682263	FALSE	92701	484	92217	1.14833	[1.06, 1.24]	0.00342077	TRUE
PAU	805	Fracture of vertebral column without mention of spinal cord injury	injuries & poisonings	48236	1008	47228	1.06186	[1, 1.13]	0.0646991	FALSE	44037	910	43127	1.08127	[1.01, 1.15]	0.0224208	FALSE	92273	1918	90355	1.09747	[1.05, 1.14]	0.00010808	TRUE
PAU	819	Skull and face fracture and other intercranial injury	injuries & poisonings	49160	427	48733	1.05736	[0.96, 1.15]	0.258908	FALSE	44667	669	43998	1.09629	[1.02, 1.17]	0.0207495	FALSE	93827	1096	92731	1.10601	[1.04, 1.17]	0.00145557	TRUE
PAU	858	Complication of internal orthopedic device	injuries & poisonings	47560	694	46866	1.08388	[1.01, 1.16]	0.038261	FALSE	42202	563	41639	1.09545	[1.01, 1.18]	0.0365196	FALSE	89762	1257	88505	1.1122	[1.05, 1.17]	0.00036347	TRUE
PAU	870.3	Other open wound of head and face	injuries & poisonings	48413	155	48258	1.1653	[1, 1.33]	0.0616531	FALSE	43711	257	43454	1.06758	[0.94, 1.19]	0.307245	FALSE	92124	412	91712	1.16135	[1.06, 1.26]	0.00382754	TRUE
Red wine quantity	38	Septicemia	infectious diseases	47638	2740	44898	0.938946	[0.9, 0.98]	0.00165915	TRUE	42553	3637	38916	0.985687	[0.95, 1.02]	0.420887	FALSE	90191	6377	83814	0.921712	[0.89, 0.95]	3.28e-09	TRUE
Red wine quantity	38.3	Bacteremia	infectious diseases	47975	1092	46883	0.933575	[0.87, 0.99]	0.0271236	FALSE	42738	1563	41175	0.975149	[0.92, 1.03]	0.34443	FALSE	90713	2655	88058	0.916652	[0.88, 0.96]	2.66e-05	TRUE
Red wine quantity	41	Bacterial infection NOS	infectious diseases	46570	3564	43006	0.943356	[0.91, 0.98]	0.00103287	TRUE	42229	3759	38470	0.973517	[0.94, 1.01]	0.128735	FALSE	88799	7323	81476	0.918397	[0.89, 0.94]	4.39e-11	TRUE
Red wine quantity	41.1	Staphylococcus infections	infectious diseases	47776	1170	46606	0.931416	[0.87, 0.99]	0.0183779	FALSE	42564	1563	41001	1.02349	[0.97, 1.08]	0.383369	FALSE	90340	2733	87607	0.929687	[0.89, 0.97]	0.00034934	TRUE
Red wine quantity	41.2	Streptococcus infection	infectious diseases	47757	677	47080	0.900365	[0.82, 0.98]	0.00765587	FALSE	42621	816	41805	0.966325	[0.89, 1.04]	0.34782	FALSE	90378	1493	88885	0.91672	[0.86, 0.97]	0.00146999	TRUE
Red wine quantity	41.4	E. coli	infectious diseases	47646	925	46721	0.893447	[0.83, 0.96]	0.00085442	TRUE	42795	519	42276	0.944298	[0.85, 1.03]	0.208846	FALSE	90441	1444	88997	0.911021	[0.86, 0.97]	0.00079467	TRUE
Red wine quantity	54	Herpes simplex	infectious diseases	47200	684	46516	0.995158	[0.92, 1.07]	0.900889	FALSE	42800	385	42415	0.99218	[0.89, 1.09]	0.880729	FALSE	90000	1069	88931	1.08971	[1.03, 1.15]	0.00853159	TRUE
Red wine quantity	70	Viral hepatitis	infectious diseases	47673	744	46929	0.939931	[0.87, 1.01]	0.0990528	FALSE	43116	1395	41721	0.986755	[0.93, 1.04]	0.631771	FALSE	90789	2139	88650	0.915534	[0.87, 0.96]	0.00014958	TRUE
Red wine quantity	70.3	Viral hepatitis C	infectious diseases	47720	602	47118	0.924862	[0.84, 1.01]	0.0610427	FALSE	43121	1179	41942	0.968161	[0.91, 1.03]	0.284284	FALSE	90841	1781	89060	0.905653	[0.86, 0.96]	9.58e-05	TRUE
Red wine quantity	71	Human immunodeficiency virus [HIV] disease	infectious diseases	36798	112	36686	0.92215	[0.73, 1.11]	0.400707	FALSE	43099	715	42384	0.964474	[0.89, 1.04]	0.351203	FALSE	90816	843	89973	0.870934	[0.8, 0.94]	0.00015371	TRUE
Red wine quantity	71.1	HIV infection, symptomatic	infectious diseases	36816	104	36712	0.896329	[0.7, 1.09]	0.274368	FALSE	43111	692	42419	0.953719	[0.88, 1.03]	0.22947	FALSE	90841	807	90034	0.868218	[0.8, 0.94]	0.00015005	TRUE
Red wine quantity	78	Viral warts & HPV	infectious diseases	46831	829	46002	0.98853	[0.92, 1.06]	0.745844	FALSE	42330	826	41504	1.03973	[0.97, 1.11]	0.282027	FALSE	89161	1655	87506	1.07799	[1.03, 1.13]	0.00399811	TRUE
Red wine quantity	80	Postoperative infection	infectious diseases	48500	833	47667	0.917513	[0.85, 0.99]	0.0152725	FALSE	43905	851	43054	0.996815	[0.93, 1.07]	0.92846	FALSE	92405	1684	90721	0.923343	[0.87, 0.97]	0.00209098	TRUE
Red wine quantity	81	Infection/inflammation of internal prosthetic device; implant; and graft	infectious diseases	48696	758	47938	0.896021	[0.82, 0.97]	0.0031595	FALSE	44112	903	43209	0.983509	[0.92, 1.05]	0.631654	FALSE	92808	1661	91147	0.931525	[0.88, 0.98]	0.0062895	TRUE
Red wine quantity	110	Dermatophytosis / Dermatomycosis	infectious diseases	46905	1259	45646	1.07134	[1.01, 1.13]	0.0174424	FALSE	42748	1689	41059	1.09742	[1.05, 1.15]	0.00028108	TRUE	89653	2948	86705	1.10502	[1.07, 1.14]	5.29e-07	TRUE
Red wine quantity	110.1	Dermatophytosis	infectious diseases	47021	1171	45850	1.05972	[1, 1.12]	0.0533829	FALSE	42816	1562	41254	1.09188	[1.04, 1.14]	0.00094324	TRUE	89837	2733	87104	1.10458	[1.06, 1.15]	1.46e-06	TRUE
Red wine quantity	110.11	Dermatophytosis of nail	infectious diseases	47400	885	46515	1.08768	[1.02, 1.16]	0.0147376	FALSE	43066	1026	42040	1.09917	[1.03, 1.16]	0.00402235	FALSE	90466	1911	88555	1.1231	[1.08, 1.17]	2.04e-06	TRUE
Red wine quantity	110.12	Althete's foot	infectious diseases	47922	133	47789	1.24618	[1.07, 1.42]	0.0118943	FALSE	43253	284	42969	1.123	[1, 1.24]	0.0578694	FALSE	91175	417	90758	1.18643	[1.08, 1.29]	0.0009604	TRUE
Red wine quantity	136	Other infectious and parasitic diseases	infectious diseases	48426	477	47949	0.998043	[0.91, 1.09]	0.9665	FALSE	43886	543	43343	0.988625	[0.9, 1.07]	0.794759	FALSE	92312	1020	91292	0.91178	[0.85, 0.98]	0.00573696	TRUE
Red wine quantity	149	Cancer of larynx, pharynx, nasal cavities	neoplasms	49491	408	49083	0.935743	[0.84, 1.03]	0.186913	FALSE	44961	1182	43779	0.987803	[0.93, 1.05]	0.686151	FALSE	94452	1590	92862	0.916091	[0.86, 0.97]	0.00112971	TRUE
Red wine quantity	149.4	Cancer of larynx	neoplasms	NA	NA	NA	NA	NA	NA	FALSE	44802	400	44402	0.971846	[0.87, 1.07]	0.580682	FALSE	94336	507	93829	0.830608	[0.74, 0.92]	8.02e-05	TRUE
Red wine quantity	153.3	Malignant neoplasm of rectum, rectosigmoid junction, and anus	neoplasms	47808	525	47283	0.981927	[0.89, 1.07]	0.682032	FALSE	42236	852	41384	0.929674	[0.86, 1]	0.0406989	FALSE	90044	1377	88667	0.928837	[0.87, 0.99]	0.0100002	TRUE
Red wine quantity	165	Cancer within the respiratory system	neoplasms	49286	1516	47770	1.03521	[0.98, 1.09]	0.192627	FALSE	44774	1844	42930	0.955291	[0.91, 1]	0.0630505	FALSE	94060	3360	90700	0.940046	[0.9, 0.98]	0.00098979	TRUE
Red wine quantity	165.1	Cancer of bronchus; lung	neoplasms	49309	1496	47813	1.0362	[0.98, 1.09]	0.183361	FALSE	44776	1795	42981	0.957159	[0.91, 1.01]	0.0790066	FALSE	94085	3291	90794	0.94213	[0.9, 0.98]	0.00165722	TRUE
Red wine quantity	172	Skin cancer	neoplasms	47607	3292	44315	1.03789	[1, 1.07]	0.0468563	FALSE	43037	4822	38215	1.0467	[1.01, 1.08]	0.00494059	FALSE	90644	8114	82530	1.05884	[1.03, 1.08]	7.59e-06	TRUE
Red wine quantity	172.2	Other non-epithelial cancer of skin	neoplasms	47503	2545	44958	1.0452	[1, 1.09]	0.0360265	FALSE	42761	3871	38890	1.04614	[1.01, 1.08]	0.0116983	FALSE	90264	6416	83848	1.07077	[1.04, 1.1]	1.41e-06	TRUE
Red wine quantity	172.21	Basal cell carcinoma	neoplasms	47542	792	46750	1.06986	[1, 1.14]	0.0635682	FALSE	42427	1277	41150	1.06278	[1.01, 1.12]	0.038782	FALSE	89969	2069	87900	1.11301	[1.07, 1.16]	6.66e-06	TRUE
Red wine quantity	173	Neoplasm of uncertain behavior of skin	neoplasms	46050	2574	43476	1.08096	[1.04, 1.12]	0.0001681	TRUE	41648	2660	38988	1.06006	[1.02, 1.1]	0.00518647	FALSE	87698	5234	82464	1.12258	[1.09, 1.15]	4.12e-14	TRUE
Red wine quantity	180.1	Cervical cancer	neoplasms	45947	334	45613	0.852855	[0.74, 0.96]	0.00427533	FALSE	NA	NA	NA	NA	NA	NA	FALSE	60539	334	60205	0.838524	[0.72, 0.95]	0.0023923	TRUE
Red wine quantity	185	Cancer of prostate	neoplasms	NA	NA	NA	NA	NA	NA	FALSE	41261	3451	37810	1.04153	[1, 1.08]	0.0312457	FALSE	54180	3451	50729	1.10638	[1.07, 1.15]	3.62e-07	TRUE
Red wine quantity	189	Cancer of urinary organs (incl. kidney and bladder)	neoplasms	49416	758	48658	0.931064	[0.86, 1]	0.0541775	FALSE	44861	2182	42679	0.967651	[0.92, 1.01]	0.144882	FALSE	94277	2940	91337	0.943644	[0.9, 0.98]	0.00432438	TRUE
Red wine quantity	195.3	Malignant neoplasm of head, face, and neck	neoplasms	49608	347	49261	0.971847	[0.87, 1.08]	0.600301	FALSE	45025	945	44080	0.954067	[0.89, 1.02]	0.166693	FALSE	94633	1292	93341	0.917258	[0.86, 0.98]	0.00346454	TRUE
Red wine quantity	208	Benign neoplasm of colon	neoplasms	46709	3056	43653	1.0364	[1, 1.07]	0.0615078	FALSE	42053	3954	38099	1.04122	[1.01, 1.08]	0.01992	FALSE	88762	7010	81752	1.06692	[1.04, 1.09]	1.49e-06	TRUE
Red wine quantity	216	Benign neoplasm of skin	neoplasms	45911	6280	39631	1.05016	[1.02, 1.08]	0.00089542	TRUE	42056	4432	37624	1.02613	[0.99, 1.06]	0.120916	FALSE	87967	10712	77255	1.15379	[1.13, 1.18]	4.03e-33	TRUE
Red wine quantity	216.1	Screening for malignant neoplasms of the skin	neoplasms	10853	3479	7374	0.998033	[0.96, 1.04]	0.924493	FALSE	13493	2218	11275	0.983048	[0.94, 1.03]	0.46249	FALSE	90057	5862	84195	1.13238	[1.1, 1.17]	4.55e-13	TRUE
Red wine quantity	217	Vascular hamartomas and non-neoplastic nevi	neoplasms	43543	421	43122	1.02065	[0.92, 1.12]	0.678271	FALSE	40311	266	40045	1.00518	[0.88, 1.13]	0.934281	FALSE	83854	687	83167	1.1581	[1.08, 1.24]	0.0003638	TRUE
Red wine quantity	217.1	Nevus, non-neoplastic	neoplasms	43584	355	43229	0.995569	[0.89, 1.1]	0.933964	FALSE	40358	226	40132	1.01828	[0.89, 1.15]	0.789585	FALSE	83942	581	83361	1.13714	[1.05, 1.23]	0.00422284	TRUE
Red wine quantity	218	Benign neoplasm of uterus	neoplasms	47169	1077	46092	1.04372	[0.98, 1.1]	0.169551	FALSE	NA	NA	NA	NA	NA	NA	FALSE	62554	1077	61477	1.1055	[1.04, 1.17]	0.0023441	TRUE
Red wine quantity	218.1	Uterine leiomyoma	neoplasms	47312	1034	46278	1.03921	[0.98, 1.1]	0.226035	FALSE	NA	NA	NA	NA	NA	NA	FALSE	62697	1034	61663	1.11077	[1.04, 1.18]	0.00180145	TRUE
Red wine quantity	228	Hemangioma and lymphangioma, any site	neoplasms	48363	803	47560	1.10485	[1.03, 1.18]	0.00561199	FALSE	44277	588	43689	1.08481	[1, 1.17]	0.0573779	FALSE	92640	1391	91249	1.17154	[1.12, 1.23]	2.68e-08	TRUE
Red wine quantity	228.1	Hemangioma of skin and subcutaneous tissue	neoplasms	35937	581	35356	1.11113	[1.03, 1.19]	0.0128531	FALSE	28702	420	28282	1.13287	[1.03, 1.23]	0.0144333	FALSE	92854	1025	91829	1.19709	[1.13, 1.26]	4.41e-08	TRUE
Red wine quantity	241	Nontoxic nodular goiter	endocrine/metabolic	45807	2647	43160	1.0182	[0.98, 1.06]	0.375477	FALSE	42843	845	41998	1.04426	[0.97, 1.11]	0.220378	FALSE	88650	3492	85158	1.08245	[1.05, 1.12]	2.22e-05	TRUE
Red wine quantity	241.2	Nontoxic multinodular goiter	endocrine/metabolic	45548	1527	44021	1.00228	[0.95, 1.05]	0.931145	FALSE	42699	368	42331	1.05798	[0.95, 1.16]	0.289568	FALSE	88247	1895	86352	1.0965	[1.05, 1.15]	0.00021701	TRUE
Red wine quantity	250	Diabetes mellitus	endocrine/metabolic	46804	7011	39793	0.956399	[0.93, 0.98]	0.00085934	TRUE	41898	9087	32811	0.956959	[0.93, 0.98]	0.00039645	TRUE	88702	16098	72604	0.909299	[0.89, 0.93]	2.82e-23	TRUE
Red wine quantity	250.2	Type 2 diabetes	endocrine/metabolic	46424	6230	40194	0.957963	[0.93, 0.99]	0.00234184	FALSE	41256	8151	33105	0.947515	[0.92, 0.97]	3.39e-05	TRUE	87680	14381	73299	0.899554	[0.88, 0.92]	4.4e-26	TRUE
Red wine quantity	250.22	Type 2 diabetes with renal manifestations	endocrine/metabolic	46359	985	45374	0.999938	[0.94, 1.06]	0.998476	FALSE	39835	1683	38152	0.918609	[0.87, 0.97]	0.00095973	TRUE	86194	2668	83526	0.8991	[0.86, 0.94]	3.82e-07	TRUE
Red wine quantity	250.23	Type 2 diabetes with ophthalmic manifestations	endocrine/metabolic	46432	427	46005	0.996033	[0.9, 1.09]	0.935479	FALSE	39826	580	39246	0.958359	[0.87, 1.04]	0.319227	FALSE	86258	1007	85251	0.911755	[0.85, 0.98]	0.00603886	TRUE
Red wine quantity	250.24	Type 2 diabetes with neurological manifestations	endocrine/metabolic	46141	1221	44920	0.932964	[0.87, 0.99]	0.0191255	FALSE	39621	1713	37908	0.968703	[0.92, 1.02]	0.213616	FALSE	85762	2934	82828	0.906221	[0.87, 0.95]	7.79e-07	TRUE
Red wine quantity	250.3	Insulin pump user	endocrine/metabolic	46142	1945	44197	0.955826	[0.91, 1]	0.0547533	FALSE	39662	2432	37230	0.928338	[0.89, 0.97]	0.00054224	TRUE	85804	4377	81427	0.917403	[0.89, 0.95]	1.6e-07	TRUE
Red wine quantity	250.6	Polyneuropathy in diabetes	endocrine/metabolic	46142	882	45260	0.952962	[0.89, 1.02]	0.163575	FALSE	39455	1201	38254	0.975071	[0.92, 1.03]	0.406532	FALSE	85597	2083	83514	0.910834	[0.87, 0.96]	6.28e-05	TRUE
Red wine quantity	251.1	Hypoglycemia	endocrine/metabolic	45035	441	44594	0.877273	[0.78, 0.97]	0.00714254	FALSE	38671	295	38376	0.940911	[0.82, 1.06]	0.310188	FALSE	83706	736	82970	0.868393	[0.79, 0.94]	0.00028624	TRUE
Red wine quantity	255	Disorders of adrenal glands	endocrine/metabolic	47584	1030	46554	0.9476	[0.89, 1.01]	0.0910121	FALSE	43192	835	42357	0.968353	[0.9, 1.04]	0.369474	FALSE	90776	1865	88911	0.938759	[0.89, 0.99]	0.0104243	TRUE
Red wine quantity	260	Protein-calorie malnutrition	endocrine/metabolic	45453	2906	42547	0.977677	[0.94, 1.02]	0.246831	FALSE	41298	3434	37864	0.991411	[0.96, 1.03]	0.639154	FALSE	86751	6340	80411	0.934511	[0.91, 0.96]	9.74e-07	TRUE
Red wine quantity	260.2	severe protein-calorie malnutrition	endocrine/metabolic	46046	1025	45021	0.962793	[0.9, 1.03]	0.237105	FALSE	41756	1152	40604	0.974525	[0.91, 1.03]	0.402839	FALSE	87802	2177	85625	0.912073	[0.87, 0.96]	5.32e-05	TRUE
Red wine quantity	264	Lack of normal physiological development	endocrine/metabolic	36478	817	35661	0.902005	[0.82, 0.98]	0.00919045	FALSE	28830	1237	27593	0.955085	[0.89, 1.02]	0.184523	FALSE	65308	2054	63254	0.932615	[0.88, 0.98]	0.00813166	TRUE
Red wine quantity	264.2	Failure to thrive (childhood)	endocrine/metabolic	36639	383	36256	0.939833	[0.83, 1.05]	0.25927	FALSE	29064	517	28547	0.884313	[0.79, 0.98]	0.0121597	FALSE	65703	900	64803	0.89219	[0.82, 0.96]	0.00205161	TRUE
Red wine quantity	272.11	Hypercholesterolemia	endocrine/metabolic	43742	4556	39186	1.04685	[1.01, 1.08]	0.00575819	FALSE	35910	5502	30408	1.05499	[1.02, 1.09]	0.00074511	TRUE	79652	10058	69594	1.05908	[1.04, 1.08]	1.51e-06	TRUE
Red wine quantity	274.1	Gout	endocrine/metabolic	49256	792	48464	0.962854	[0.89, 1.03]	0.298653	FALSE	44097	2607	41490	0.991321	[0.95, 1.03]	0.675052	FALSE	93353	3399	89954	0.95248	[0.92, 0.99]	0.00999634	TRUE
Red wine quantity	275	Disorders of mineral metabolism	endocrine/metabolic	46941	3179	43762	1.00458	[0.97, 1.04]	0.806348	FALSE	42242	3103	39139	0.975811	[0.94, 1.01]	0.199751	FALSE	89183	6282	82901	0.950122	[0.92, 0.98]	0.00023952	TRUE
Red wine quantity	275.3	Disorders of magnesium metabolism	endocrine/metabolic	47452	1125	46327	1.01924	[0.96, 1.08]	0.533437	FALSE	42541	1126	41415	0.993911	[0.93, 1.05]	0.843629	FALSE	89993	2251	87742	0.926224	[0.88, 0.97]	0.00067569	TRUE
Red wine quantity	275.5	Disorders of calcium/phosphorus metabolism	endocrine/metabolic	47195	1188	46007	0.987027	[0.93, 1.05]	0.660648	FALSE	42340	1269	41071	0.961978	[0.9, 1.02]	0.184626	FALSE	89535	2457	87078	0.936504	[0.89, 0.98]	0.00245585	TRUE
Red wine quantity	275.53	Disorders of phosphorus metabolism	endocrine/metabolic	47687	437	47250	0.948983	[0.85, 1.04]	0.282556	FALSE	42716	667	42049	0.902539	[0.82, 0.98]	0.0106119	FALSE	90403	1104	89299	0.894043	[0.83, 0.96]	0.00043285	TRUE
Red wine quantity	276	Disorders of fluid, electrolyte, and acid-base balance	endocrine/metabolic	44522	9696	34826	0.964476	[0.94, 0.99]	0.00248893	FALSE	39862	10655	29207	0.97983	[0.96, 1]	0.0856453	FALSE	84384	20351	64033	0.935292	[0.92, 0.95]	2.03e-14	TRUE
Red wine quantity	276.1	Electrolyte imbalance	endocrine/metabolic	44920	7057	37863	0.968373	[0.94, 0.99]	0.0172505	FALSE	39536	7592	31944	0.990451	[0.96, 1.02]	0.471643	FALSE	84456	14649	69807	0.945152	[0.93, 0.96]	9.56e-09	TRUE
Red wine quantity	276.11	Hyperosmolality and/or hypernatremia	endocrine/metabolic	36511	345	36166	0.882954	[0.78, 0.99]	0.0235391	FALSE	40291	498	39793	0.950805	[0.86, 1.04]	0.279559	FALSE	86738	857	85881	0.869258	[0.8, 0.94]	9.23e-05	TRUE
Red wine quantity	276.13	Hyperpotassemia	endocrine/metabolic	45706	1721	43985	0.969659	[0.92, 1.02]	0.21882	FALSE	39738	2572	37166	0.966714	[0.93, 1.01]	0.108094	FALSE	85444	4293	81151	0.931783	[0.9, 0.96]	2.13e-05	TRUE
Red wine quantity	276.14	Hypopotassemia	endocrine/metabolic	44663	3683	40980	0.954944	[0.92, 0.99]	0.00915883	FALSE	38833	2937	35896	1.00183	[0.96, 1.04]	0.926749	FALSE	83496	6620	76876	0.948429	[0.92, 0.98]	9.68e-05	TRUE
Red wine quantity	276.4	Acid-base balance disorder	endocrine/metabolic	45504	1936	43568	0.93124	[0.88, 0.98]	0.00263884	FALSE	39375	2434	36941	0.937759	[0.9, 0.98]	0.00296478	FALSE	84879	4370	80509	0.895216	[0.86, 0.93]	1.53e-11	TRUE
Red wine quantity	276.41	Acidosis	endocrine/metabolic	45508	1645	43863	0.925763	[0.88, 0.98]	0.00261405	FALSE	39308	2023	37285	0.927767	[0.88, 0.97]	0.00153772	TRUE	84816	3668	81148	0.88831	[0.85, 0.92]	2.75e-11	TRUE
Red wine quantity	276.5	Hypovolemia	endocrine/metabolic	43537	3658	39879	0.966602	[0.93, 1]	0.0547327	FALSE	37764	3672	34092	0.962328	[0.93, 1]	0.0329243	FALSE	81301	7330	73971	0.929529	[0.9, 0.95]	1.69e-08	TRUE
Red wine quantity	276.6	Fluid overload	endocrine/metabolic	45924	1412	44512	0.958897	[0.9, 1.01]	0.127373	FALSE	39778	1846	37932	0.933765	[0.89, 0.98]	0.00568208	FALSE	85702	3258	82444	0.928794	[0.89, 0.97]	8.96e-05	TRUE
Red wine quantity	278	Overweight, obesity and other hyperalimentation	endocrine/metabolic	44670	9276	35394	0.966476	[0.94, 0.99]	0.00399353	FALSE	41061	7259	33802	0.983274	[0.96, 1.01]	0.20424	FALSE	85731	16535	69196	0.925871	[0.91, 0.94]	1.64e-16	TRUE
Red wine quantity	278.1	Obesity	endocrine/metabolic	45314	7581	37733	0.95793	[0.93, 0.98]	0.00079173	TRUE	41322	6081	35241	0.979246	[0.95, 1.01]	0.141615	FALSE	86636	13662	72974	0.90799	[0.89, 0.93]	8.99e-22	TRUE
Red wine quantity	278.11	Morbid obesity	endocrine/metabolic	45129	3891	41238	0.928849	[0.9, 0.96]	1.43e-05	TRUE	40434	2308	38126	0.951157	[0.91, 0.99]	0.0224579	FALSE	85563	6199	79364	0.8866	[0.86, 0.91]	1.37e-17	TRUE
Red wine quantity	278.3	Localized adiposity	endocrine/metabolic	45639	238	45401	0.808194	[0.68, 0.94]	0.00124162	TRUE	NA	NA	NA	NA	NA	NA	FALSE	86286	293	85993	0.853463	[0.73, 0.98]	0.0110282	TRUE
Red wine quantity	284	Aplastic anemia	hematopoietic	45612	812	44800	0.924215	[0.85, 0.99]	0.0283754	FALSE	40116	1072	39044	1.0196	[0.96, 1.08]	0.541175	FALSE	85728	1884	83844	0.933792	[0.89, 0.98]	0.00515352	TRUE
Red wine quantity	284.1	Pancytopenia	hematopoietic	45707	735	44972	0.918264	[0.84, 0.99]	0.0239207	FALSE	40170	943	39227	1.03878	[0.97, 1.11]	0.260318	FALSE	85877	1678	84199	0.926741	[0.88, 0.98]	0.0033356	TRUE
Red wine quantity	285	Other anemias	hematopoietic	43607	8995	34612	0.977742	[0.95, 1]	0.0667063	FALSE	39448	9623	29825	0.98891	[0.96, 1.01]	0.368284	FALSE	83055	18618	64437	0.956763	[0.94, 0.97]	1.09e-06	TRUE
Red wine quantity	285.1	Acute posthemorrhagic anemia	hematopoietic	43965	2226	41739	0.963463	[0.92, 1.01]	0.0942147	FALSE	38482	2926	35556	0.935473	[0.9, 0.98]	0.00099318	TRUE	82447	5152	77295	0.936715	[0.91, 0.97]	1.9e-05	TRUE
Red wine quantity	285.2	Anemia of chronic disease	hematopoietic	44936	2303	42633	1.00067	[0.96, 1.04]	0.975553	FALSE	39429	2647	36782	0.971415	[0.93, 1.01]	0.163338	FALSE	84365	4950	79415	0.960187	[0.93, 0.99]	0.00884357	TRUE
Red wine quantity	285.21	Anemia in chronic kidney disease	hematopoietic	45611	759	44852	1.00704	[0.93, 1.08]	0.850131	FALSE	40007	1010	38997	0.944651	[0.88, 1.01]	0.081763	FALSE	85618	1769	83849	0.909558	[0.86, 0.96]	0.00018114	TRUE
Red wine quantity	286	Coagulation defects	hematopoietic	45632	2624	43008	0.971226	[0.93, 1.01]	0.153902	FALSE	39478	3387	36091	0.98682	[0.95, 1.02]	0.474089	FALSE	85110	6011	79099	0.949264	[0.92, 0.98]	0.00030669	TRUE
Red wine quantity	286.7	Other and unspecified coagulation defects	hematopoietic	45215	960	44255	0.982087	[0.92, 1.05]	0.586099	FALSE	38343	970	37373	0.931292	[0.87, 1]	0.0345196	FALSE	83558	1930	81628	0.932452	[0.89, 0.98]	0.00362606	TRUE
Red wine quantity	286.8	Hypercoagulable state	hematopoietic	46797	464	46333	0.923663	[0.83, 1.02]	0.0930657	FALSE	39736	238	39498	0.94461	[0.81, 1.08]	0.392789	FALSE	86533	702	85831	0.887288	[0.81, 0.97]	0.00280962	TRUE
Red wine quantity	286.81	Primary hypercoagulable state	hematopoietic	46844	427	46417	0.920069	[0.82, 1.02]	0.090828	FALSE	39790	223	39567	0.931091	[0.8, 1.07]	0.300319	FALSE	86634	650	85984	0.879256	[0.8, 0.96]	0.00199263	TRUE
Red wine quantity	287	Purpura and other hemorrhagic conditions	hematopoietic	45991	2305	43686	0.942593	[0.9, 0.99]	0.00641086	FALSE	39022	3170	35852	0.990005	[0.95, 1.03]	0.59748	FALSE	85013	5475	79538	0.937581	[0.91, 0.97]	1.37e-05	TRUE
Red wine quantity	287.3	Thrombocytopenia	hematopoietic	46232	2100	44132	0.934509	[0.89, 0.98]	0.00279802	FALSE	39182	2938	36244	0.975375	[0.94, 1.01]	0.205316	FALSE	85414	5038	80376	0.925768	[0.9, 0.96]	5.49e-07	TRUE
Red wine quantity	288	Diseases of white blood cells	hematopoietic	45486	2948	42538	0.957514	[0.92, 1]	0.0251782	FALSE	40445	3215	37230	0.951967	[0.91, 0.99]	0.00993187	FALSE	85931	6163	79768	0.930749	[0.9, 0.96]	3e-07	TRUE
Red wine quantity	288.2	Elevated white blood cell count	hematopoietic	45777	2247	43530	0.975245	[0.93, 1.02]	0.255882	FALSE	40647	2464	38183	0.952934	[0.91, 1]	0.0261209	FALSE	86424	4711	81713	0.934235	[0.9, 0.97]	1.68e-05	TRUE
Red wine quantity	290.1	Dementias	mental disorders	47930	805	47125	1.02094	[0.95, 1.09]	0.577046	FALSE	42944	828	42116	1.08899	[1.02, 1.16]	0.0214643	FALSE	90874	1633	89241	1.07339	[1.02, 1.13]	0.00904473	TRUE
Red wine quantity	292.2	Mild cognitive impairment	mental disorders	48068	326	47742	0.973974	[0.86, 1.08]	0.638913	FALSE	43031	395	42636	1.1869	[1.08, 1.29]	0.00105189	TRUE	91099	721	90378	1.05136	[0.97, 1.13]	0.203273	FALSE
Red wine quantity	292.3	Memory loss	mental disorders	47644	1197	46447	1.02454	[0.97, 1.08]	0.415194	FALSE	42845	1120	41725	1.04149	[0.98, 1.1]	0.194833	FALSE	90489	2317	88172	1.08743	[1.04, 1.13]	0.00018582	TRUE
Red wine quantity	292.4	Altered mental status	mental disorders	46960	2256	44704	0.974638	[0.93, 1.02]	0.245444	FALSE	41841	2530	39311	0.95435	[0.91, 1]	0.0290194	FALSE	88801	4786	84015	0.943789	[0.91, 0.97]	0.00024045	TRUE
Red wine quantity	300.3	Obsessive-compulsive disorders	mental disorders	44451	300	44151	1.05987	[0.94, 1.18]	0.32325	FALSE	40671	239	40432	1.12547	[0.99, 1.26]	0.0762378	FALSE	85122	539	84583	1.12473	[1.04, 1.21]	0.00956548	TRUE
Red wine quantity	300.9	Posttraumatic stress disorder	mental disorders	44336	961	43375	0.935853	[0.87, 1]	0.0464718	FALSE	40664	425	40239	0.923492	[0.83, 1.02]	0.113059	FALSE	85000	1386	83614	0.901792	[0.85, 0.96]	0.00028834	TRUE
Red wine quantity	302.1	Decreased libido	mental disorders	NA	NA	NA	NA	NA	NA	FALSE	40572	185	40387	1.12853	[0.98, 1.28]	0.107165	FALSE	84913	270	84643	1.20573	[1.08, 1.33]	0.0038128	TRUE
Red wine quantity	312	Conduct disorders	mental disorders	36591	192	36399	0.939143	[0.79, 1.08]	0.395369	FALSE	29050	344	28706	0.828496	[0.72, 0.94]	0.00092957	TRUE	65641	536	65105	0.883272	[0.79, 0.97]	0.00636907	TRUE
Red wine quantity	316	Substance addiction and disorders	mental disorders	45687	1772	43915	0.959824	[0.91, 1.01]	0.0959314	FALSE	39525	1608	37917	1.00408	[0.95, 1.06]	0.876468	FALSE	85212	3380	81832	0.922089	[0.89, 0.96]	1.13e-05	TRUE
Red wine quantity	318	Tobacco use disorder	mental disorders	45306	5498	39808	0.938896	[0.91, 0.97]	1.75e-05	TRUE	39520	6896	32624	0.97363	[0.95, 1]	0.0522292	FALSE	84826	12394	72432	0.903783	[0.88, 0.92]	4.35e-22	TRUE
Red wine quantity	327.41	Organic or persistent insomnia	neurological	46407	408	45999	1.16124	[1.06, 1.26]	0.00289627	FALSE	29038	220	28818	1.08017	[0.94, 1.22]	0.272194	FALSE	86749	645	86104	1.11553	[1.03, 1.2]	0.0082541	TRUE
Red wine quantity	338	Pain	neurological	44911	7617	37294	0.98838	[0.96, 1.01]	0.372286	FALSE	41391	6137	35254	0.985168	[0.96, 1.01]	0.311915	FALSE	86302	13754	72548	0.967493	[0.95, 0.99]	0.00100743	TRUE
Red wine quantity	338.1	Acute pain	neurological	44974	4630	40344	0.981131	[0.95, 1.01]	0.234169	FALSE	41298	4036	37262	0.981784	[0.95, 1.02]	0.296111	FALSE	86272	8666	77606	0.959476	[0.94, 0.98]	0.00061281	TRUE
Red wine quantity	338.2	Chronic pain	neurological	46064	4168	41896	0.988063	[0.96, 1.02]	0.471442	FALSE	42413	2827	39586	0.980263	[0.94, 1.02]	0.325988	FALSE	88477	6995	81482	0.966454	[0.94, 0.99]	0.00988186	TRUE
Red wine quantity	344	Other paralytic syndromes	neurological	36592	293	36299	0.820089	[0.7, 0.94]	0.00092242	TRUE	42887	365	42522	0.970201	[0.86, 1.08]	0.57602	FALSE	90560	672	89888	0.92083	[0.84, 1]	0.0415557	FALSE
Red wine quantity	345	Epilepsy, recurrent seizures, convulsions	neurological	47244	2394	44850	0.951186	[0.91, 0.99]	0.0195618	FALSE	42631	2288	40343	0.98276	[0.94, 1.03]	0.437117	FALSE	89875	4682	85193	0.945837	[0.91, 0.98]	0.0004757	TRUE
Red wine quantity	345.3	Convulsions	neurological	47105	1850	45255	0.949526	[0.9, 1]	0.0327605	FALSE	42429	1789	40640	0.996401	[0.95, 1.05]	0.886281	FALSE	89534	3639	85895	0.94731	[0.91, 0.98]	0.00254363	TRUE
Red wine quantity	348	Other conditions of brain	neurological	47233	1838	45395	0.947843	[0.9, 1]	0.026675	FALSE	42467	1977	40490	0.981218	[0.93, 1.03]	0.422466	FALSE	89700	3815	85885	0.929611	[0.9, 0.96]	2.99e-05	TRUE
Red wine quantity	348.2	Cerebral edema and compression of brain	neurological	47560	677	46883	0.972825	[0.9, 1.05]	0.483524	FALSE	42741	595	42146	0.937181	[0.85, 1.02]	0.126601	FALSE	90301	1272	89029	0.923147	[0.87, 0.98]	0.00701928	TRUE
Red wine quantity	348.8	Encephalopathy, not elsewhere classified	neurological	47326	923	46403	0.943848	[0.88, 1.01]	0.08773	FALSE	42446	1038	41408	1.01653	[0.95, 1.08]	0.613876	FALSE	89772	1961	87811	0.939824	[0.89, 0.99]	0.00941284	TRUE
Red wine quantity	355.1	Chronic pain syndrome	neurological	47867	971	46896	0.953664	[0.89, 1.02]	0.149812	FALSE	43635	579	43056	1.00777	[0.92, 1.09]	0.858142	FALSE	91502	1550	89952	0.90505	[0.85, 0.96]	0.00020568	TRUE
Red wine quantity	362	Other retinal disorders	sense organs	48118	1566	46552	1.02072	[0.97, 1.07]	0.434778	FALSE	43549	1439	42110	1.02385	[0.97, 1.08]	0.394583	FALSE	91667	3005	88662	1.05508	[1.02, 1.09]	0.00679471	TRUE
Red wine quantity	364	Corneal opacity and other disorders of cornea	sense organs	48533	294	48239	1.07136	[0.96, 1.19]	0.242463	FALSE	43880	220	43660	1.06901	[0.93, 1.21]	0.336523	FALSE	92413	514	91899	1.13151	[1.04, 1.22]	0.00818294	TRUE
Red wine quantity	364.4	Corneal degenerations	sense organs	NA	NA	NA	NA	NA	NA	FALSE	NA	NA	NA	NA	NA	NA	FALSE	92670	142	92528	1.26069	[1.09, 1.43]	0.00888561	TRUE
Red wine quantity	365	Glaucoma	sense organs	48617	1372	47245	1.04356	[0.99, 1.1]	0.126185	FALSE	43996	1258	42738	1.0391	[0.98, 1.1]	0.19388	FALSE	92613	2630	89983	1.1023	[1.06, 1.14]	4.56e-06	TRUE
Red wine quantity	365.1	Open-angle glaucoma	sense organs	48648	760	47888	1.02246	[0.95, 1.1]	0.549599	FALSE	43968	707	43261	1.06449	[0.99, 1.14]	0.110506	FALSE	92616	1467	91149	1.11295	[1.06, 1.17]	0.00013804	TRUE
Red wine quantity	366	Cataract	sense organs	48057	4024	44033	1.02555	[0.99, 1.06]	0.147476	FALSE	43733	3518	40215	1.02284	[0.99, 1.06]	0.226428	FALSE	91790	7542	84248	1.07903	[1.05, 1.11]	9.81e-09	TRUE
Red wine quantity	366.2	Senile cataract	sense organs	48130	3280	44850	1.02572	[0.99, 1.06]	0.179372	FALSE	43721	2863	40858	1.03399	[0.99, 1.07]	0.101015	FALSE	91851	6143	85708	1.09621	[1.07, 1.12]	1.8e-10	TRUE
Red wine quantity	367	Disorders of refraction and accommodation; blindness and low vision	sense organs	47686	2946	44740	1.04302	[1.01, 1.08]	0.0287733	FALSE	43708	2056	41652	1.0379	[0.99, 1.08]	0.107246	FALSE	91394	5002	86392	1.11263	[1.08, 1.14]	7.74e-12	TRUE
Red wine quantity	367.1	Myopia	sense organs	47859	1503	46356	1.07566	[1.02, 1.13]	0.00603417	FALSE	43784	852	42932	1.12802	[1.06, 1.2]	0.00068158	TRUE	91643	2355	89288	1.15772	[1.11, 1.2]	4.49e-11	TRUE
Red wine quantity	367.2	Astigmatism	sense organs	47927	687	47240	1.03416	[0.96, 1.11]	0.387538	FALSE	43804	483	43321	1.08833	[1, 1.18]	0.0715332	FALSE	91731	1170	90561	1.11999	[1.06, 1.18]	0.00030467	TRUE
Red wine quantity	369	Infection of the eye	sense organs	46863	999	45864	1.05393	[0.99, 1.12]	0.105077	FALSE	43234	621	42613	1.06795	[0.99, 1.15]	0.114525	FALSE	90097	1620	88477	1.09085	[1.04, 1.14]	0.00098152	TRUE
Red wine quantity	369.5	Conjunctivitis, infectious	sense organs	46924	742	46182	1.09375	[1.02, 1.17]	0.0168928	FALSE	43287	453	42834	1.03531	[0.94, 1.13]	0.476402	FALSE	90211	1195	89016	1.11613	[1.06, 1.18]	0.00032909	TRUE
Red wine quantity	370	Keratitis	sense organs	47819	659	47160	1.02065	[0.94, 1.1]	0.607421	FALSE	43875	279	43596	1.00709	[0.89, 1.13]	0.909375	FALSE	91694	938	90756	1.09343	[1.03, 1.16]	0.00955794	TRUE
Red wine quantity	371	Inflammation of the eye	sense organs	47310	1773	45537	1.07229	[1.02, 1.12]	0.00453393	FALSE	43497	1188	42309	1.10016	[1.04, 1.16]	0.00159315	TRUE	90807	2961	87846	1.14755	[1.11, 1.19]	4.63e-12	TRUE
Red wine quantity	371.2	Conjunctivitis, noninfectious	sense organs	36147	694	35453	1.13167	[1.06, 1.21]	0.00142644	TRUE	28913	427	28486	1.0486	[0.95, 1.15]	0.34891	FALSE	65060	1121	63939	1.17777	[1.12, 1.24]	2.07e-07	TRUE
Red wine quantity	371.21	Allergic conjunctivitis	sense organs	36218	617	35601	1.12909	[1.05, 1.21]	0.00311124	FALSE	28949	375	28574	1.04206	[0.94, 1.15]	0.445608	FALSE	65167	992	64175	1.17176	[1.11, 1.24]	2.12e-06	TRUE
Red wine quantity	371.3	Inflammation of eyelids	sense organs	47750	790	46960	1.04578	[0.97, 1.12]	0.216798	FALSE	43783	559	43224	1.13672	[1.05, 1.22]	0.00312321	FALSE	91533	1349	90184	1.16629	[1.11, 1.22]	1.77e-07	TRUE
Red wine quantity	374.6	Dermatochalasis	sense organs	47835	603	47232	0.999018	[0.92, 1.08]	0.981106	FALSE	43765	445	43320	1.17385	[1.08, 1.27]	0.00120618	TRUE	91600	1048	90552	1.09257	[1.03, 1.16]	0.00698472	TRUE
Red wine quantity	375.1	Dry eyes	sense organs	47268	1934	45334	1.06014	[1.01, 1.11]	0.0138275	FALSE	43416	1050	42366	1.07961	[1.02, 1.14]	0.0191487	FALSE	90684	2984	87700	1.11623	[1.08, 1.16]	3.11e-08	TRUE
Red wine quantity	379	Other disorders of eye	sense organs	47521	1764	45757	0.994962	[0.95, 1.04]	0.838156	FALSE	43590	1437	42153	1.02154	[0.97, 1.08]	0.441751	FALSE	91111	3201	87910	1.08461	[1.05, 1.12]	2.36e-05	TRUE
Red wine quantity	379.2	Disorders of vitreous body	sense organs	47757	1422	46335	1.00091	[0.95, 1.05]	0.973627	FALSE	43741	1177	42564	1.02635	[0.97, 1.09]	0.394377	FALSE	91498	2599	88899	1.09725	[1.06, 1.14]	1.31e-05	TRUE
Red wine quantity	380	Disorders of external ear	sense organs	12357	114	12243	0.813609	[0.63, 1]	0.0283511	FALSE	15262	188	15074	0.955298	[0.81, 1.1]	0.532289	FALSE	93392	432	92960	1.14498	[1.04, 1.25]	0.0108886	TRUE
Red wine quantity	380.4	Impacted cerumen	sense organs	48086	1025	47061	1.04567	[0.98, 1.11]	0.163707	FALSE	43569	1110	42459	1.09752	[1.04, 1.16]	0.00300412	FALSE	91655	2135	89520	1.15355	[1.11, 1.2]	7.11e-10	TRUE
Red wine quantity	386.9	Dizziness and giddiness (Light-headedness and vertigo)	sense organs	45139	4102	41037	1.03691	[1, 1.07]	0.0307022	FALSE	41352	2832	38520	1.0461	[1.01, 1.09]	0.0253509	FALSE	86491	6934	79557	1.04298	[1.02, 1.07]	0.001756	TRUE
Red wine quantity	389	Hearing loss	sense organs	47347	3765	43582	1.04916	[1.02, 1.08]	0.00555263	FALSE	42866	4099	38767	1.05414	[1.02, 1.09]	0.00178459	FALSE	90213	7864	82349	1.07427	[1.05, 1.1]	1.39e-08	TRUE
Red wine quantity	389.1	Sensorineural hearing loss	sense organs	47532	2011	45521	1.06252	[1.02, 1.11]	0.00913867	FALSE	42888	2336	40552	1.07467	[1.03, 1.12]	0.00106093	TRUE	90420	4347	86073	1.09951	[1.07, 1.13]	1.4e-08	TRUE
Red wine quantity	389.4	Tinnitus	sense organs	47820	921	46899	1.08167	[1.02, 1.15]	0.0195271	FALSE	42915	875	42040	1.07564	[1.01, 1.14]	0.0364747	FALSE	90735	1796	88939	1.10116	[1.05, 1.15]	0.00015284	TRUE
Red wine quantity	394.7	Disease of tricuspid valve	circulatory system	46234	789	45445	0.890397	[0.82, 0.96]	0.00153586	TRUE	40183	724	39459	0.959736	[0.88, 1.04]	0.287532	FALSE	86417	1513	84904	0.9093	[0.86, 0.96]	0.00056331	TRUE
Red wine quantity	395	Heart valve disorders	circulatory system	46767	4591	42176	0.949311	[0.92, 0.98]	0.00167163	TRUE	41912	6256	35656	0.983023	[0.95, 1.01]	0.241749	FALSE	88679	10847	77832	0.980087	[0.96, 1]	0.0819515	FALSE
Red wine quantity	395.4	Nonrheumatic pulmonary valve disorders	circulatory system	46850	168	46682	0.760484	[0.61, 0.91]	0.00050915	TRUE	40663	157	40506	1.10313	[0.94, 1.26]	0.230795	FALSE	87513	325	87188	0.884572	[0.77, 1]	0.0364528	FALSE
Red wine quantity	401	Hypertension	circulatory system	45290	17523	27767	0.962644	[0.94, 0.98]	0.00081851	TRUE	40204	21251	18953	0.987869	[0.97, 1.01]	0.293935	FALSE	85494	38774	46720	0.937076	[0.92, 0.95]	2.37e-14	TRUE
Red wine quantity	401.1	Essential hypertension	circulatory system	45013	16951	28062	0.966422	[0.94, 0.99]	0.00282607	FALSE	39504	20205	19299	0.988462	[0.97, 1.01]	0.319647	FALSE	84517	37156	47361	0.940721	[0.92, 0.96]	8.79e-13	TRUE
Red wine quantity	401.2	Hypertensive heart and/or renal disease	circulatory system	42576	3568	39008	0.996786	[0.96, 1.03]	0.861763	FALSE	34517	5449	29068	0.981838	[0.95, 1.01]	0.248325	FALSE	77093	9017	68076	0.931755	[0.91, 0.96]	1.45e-08	TRUE
Red wine quantity	401.22	Hypertensive chronic kidney disease	circulatory system	43789	1847	41942	0.98813	[0.94, 1.04]	0.62607	FALSE	35256	3240	32016	0.963671	[0.93, 1]	0.0569587	FALSE	79045	5087	73958	0.89312	[0.86, 0.92]	8.28e-13	TRUE
Red wine quantity	411	Ischemic Heart Disease	circulatory system	46910	6107	40803	0.961435	[0.93, 0.99]	0.00889213	FALSE	42085	12688	29397	0.976439	[0.95, 1]	0.0513031	FALSE	88995	18795	70200	0.937347	[0.92, 0.96]	8.46e-11	TRUE
Red wine quantity	411.1	Unstable angina (intermediate coronary syndrome)	circulatory system	46751	762	45989	0.971139	[0.9, 1.04]	0.431809	FALSE	38107	1634	36473	0.978595	[0.93, 1.03]	0.411217	FALSE	84858	2396	82462	0.92582	[0.88, 0.97]	0.00049398	TRUE
Red wine quantity	411.2	Myocardial infarction	circulatory system	46891	1849	45042	0.929517	[0.88, 0.98]	0.0028319	FALSE	38804	4087	34717	0.964431	[0.93, 1]	0.0394449	FALSE	85695	5936	79759	0.910692	[0.88, 0.94]	3.13e-10	TRUE
Red wine quantity	411.3	Angina pectoris	circulatory system	46708	1073	45635	0.99874	[0.94, 1.06]	0.968075	FALSE	38339	2037	36302	0.946725	[0.9, 0.99]	0.0212816	FALSE	85047	3110	81937	0.941481	[0.9, 0.98]	0.00213653	TRUE
Red wine quantity	411.4	Coronary atherosclerosis	circulatory system	47036	5074	41962	0.97582	[0.94, 1.01]	0.129961	FALSE	41827	11572	30255	0.971992	[0.95, 1]	0.0237196	FALSE	88863	16646	72217	0.940471	[0.92, 0.96]	4.01e-09	TRUE
Red wine quantity	411.8	Other chronic ischemic heart disease, unspecified	circulatory system	46670	1075	45595	0.946666	[0.88, 1.01]	0.0834805	FALSE	38402	3372	35030	0.983018	[0.95, 1.02]	0.375173	FALSE	85072	4447	80625	0.943416	[0.91, 0.98]	0.00062418	TRUE
Red wine quantity	414	Other forms of chronic heart disease	circulatory system	45574	1551	44023	0.950212	[0.9, 1]	0.0534113	FALSE	37212	2527	34685	0.981519	[0.94, 1.02]	0.386666	FALSE	82786	4078	78708	0.939513	[0.91, 0.97]	0.00027872	TRUE
Red wine quantity	415	Pulmonary heart disease	circulatory system	47943	2705	45238	0.974806	[0.94, 1.01]	0.206395	FALSE	42617	3052	39565	0.980541	[0.94, 1.02]	0.30917	FALSE	90560	5757	84803	0.928059	[0.9, 0.96]	3.25e-07	TRUE
Red wine quantity	415.2	Chronic pulmonary heart disease	circulatory system	47962	1612	46350	0.959225	[0.91, 1.01]	0.10717	FALSE	42677	1825	40852	0.966954	[0.92, 1.02]	0.171519	FALSE	90639	3437	87202	0.906233	[0.87, 0.94]	1.43e-07	TRUE
Red wine quantity	416	Cardiomegaly	circulatory system	46216	2086	44130	0.910561	[0.87, 0.96]	4.63e-05	TRUE	40573	3069	37504	0.972652	[0.93, 1.01]	0.163976	FALSE	86789	5155	81634	0.934105	[0.9, 0.96]	8.73e-06	TRUE
Red wine quantity	420.3	Endocarditis	circulatory system	48214	283	47931	0.907186	[0.79, 1.03]	0.106424	FALSE	42063	424	41639	0.947323	[0.85, 1.04]	0.276616	FALSE	90277	707	89570	0.897864	[0.82, 0.98]	0.00723435	TRUE
Red wine quantity	425	Cardiomyopathy	circulatory system	48515	1786	46729	0.956132	[0.91, 1]	0.0672892	FALSE	43131	3548	39583	0.977098	[0.94, 1.01]	0.200793	FALSE	91646	5334	86312	0.95286	[0.92, 0.98]	0.00167152	TRUE
Red wine quantity	426.21	First degree AV block	circulatory system	NA	NA	NA	NA	NA	NA	FALSE	36517	355	36162	1.01217	[0.91, 1.12]	0.824662	FALSE	80907	451	80456	1.13711	[1.04, 1.24]	0.0119467	TRUE
Red wine quantity	427.7	Tachycardia NOS	circulatory system	41875	3339	38536	0.962054	[0.93, 1]	0.035162	FALSE	34230	2916	31314	0.979783	[0.94, 1.02]	0.308984	FALSE	76105	6255	69850	0.945945	[0.92, 0.97]	6.31e-05	TRUE
Red wine quantity	427.9	Palpitations	circulatory system	43405	4438	38967	1.00775	[0.98, 1.04]	0.63263	FALSE	36146	2720	33426	1.09779	[1.06, 1.14]	5.43e-06	TRUE	79551	7158	72393	1.0687	[1.04, 1.09]	5.47e-07	TRUE
Red wine quantity	428	Congestive heart failure; nonhypertensive	circulatory system	47310	4762	42548	0.972973	[0.94, 1]	0.0905992	FALSE	41543	7318	34225	0.955885	[0.93, 0.98]	0.00107878	TRUE	88853	12080	76773	0.935927	[0.91, 0.96]	1.84e-09	TRUE
Red wine quantity	428.1	Congestive heart failure (CHF) NOS	circulatory system	46694	3108	43586	0.941735	[0.9, 0.98]	0.00183683	FALSE	40233	4801	35432	0.955055	[0.92, 0.99]	0.00456574	FALSE	86927	7909	79018	0.924722	[0.9, 0.95]	1.41e-09	TRUE
Red wine quantity	428.2	Heart failure NOS	circulatory system	46664	756	45908	0.910157	[0.84, 0.98]	0.011569	FALSE	39301	1304	37997	0.93484	[0.88, 0.99]	0.0213778	FALSE	85965	2060	83905	0.915034	[0.87, 0.96]	0.00015721	TRUE
Red wine quantity	428.3	Heart failure with reduced EF [Systolic or combined heart failure]	circulatory system	47173	1720	45453	0.949715	[0.9, 1]	0.0397871	FALSE	40564	3468	37096	0.962882	[0.93, 1]	0.0411796	FALSE	87737	5188	82549	0.920349	[0.89, 0.95]	9.17e-08	TRUE
Red wine quantity	429.1	Heart transplant/surgery	circulatory system	47002	408	46594	0.940722	[0.84, 1.04]	0.228503	FALSE	39970	950	39020	0.964116	[0.9, 1.03]	0.28024	FALSE	86972	1358	85614	0.89154	[0.83, 0.95]	0.00010141	TRUE
Red wine quantity	440	Atherosclerosis	circulatory system	46417	1362	45055	0.976798	[0.92, 1.03]	0.407332	FALSE	39935	1892	38043	0.970966	[0.92, 1.02]	0.233378	FALSE	86352	3254	83098	0.947004	[0.91, 0.98]	0.00490145	TRUE
Red wine quantity	441	Vascular insufficiency of intestine	circulatory system	47380	271	47109	0.965519	[0.84, 1.09]	0.569223	FALSE	41073	235	40838	0.810703	[0.68, 0.94]	0.00180598	FALSE	88453	506	87947	0.883171	[0.79, 0.98]	0.00809942	TRUE
Red wine quantity	442	Other aneurysm	circulatory system	47548	1010	46538	1.01103	[0.95, 1.07]	0.735884	FALSE	41839	2455	39384	1.01111	[0.97, 1.05]	0.610129	FALSE	89387	3465	85922	0.949123	[0.91, 0.99]	0.00613203	TRUE
Red wine quantity	442.11	Abdominal aortic aneurysm	circulatory system	47543	219	47324	0.950003	[0.82, 1.08]	0.456173	FALSE	41370	989	40381	1.00616	[0.94, 1.07]	0.855277	FALSE	88913	1208	87705	0.880425	[0.82, 0.94]	5.56e-05	TRUE
Red wine quantity	443.1	Raynaud's syndrome	circulatory system	47549	603	46946	1.07376	[0.99, 1.15]	0.0849842	FALSE	NA	NA	NA	NA	NA	NA	FALSE	88863	740	88123	1.18874	[1.11, 1.27]	1.16e-05	TRUE
Red wine quantity	443.9	Peripheral vascular disease, unspecified	circulatory system	47220	1174	46046	0.970553	[0.91, 1.03]	0.323166	FALSE	41200	2166	39034	0.986726	[0.94, 1.03]	0.562648	FALSE	88420	3340	85080	0.930938	[0.89, 0.97]	0.00020525	TRUE
Red wine quantity	444	Arterial embolism and thrombosis	circulatory system	47371	298	47073	0.936005	[0.82, 1.05]	0.260943	FALSE	40988	436	40552	0.945504	[0.85, 1.04]	0.256426	FALSE	88359	734	87625	0.869408	[0.79, 0.95]	0.00036742	TRUE
Red wine quantity	446.5	Giant cell arteritis	circulatory system	47625	120	47505	1.08419	[0.9, 1.26]	0.380136	FALSE	NA	NA	NA	NA	NA	NA	FALSE	88942	167	88775	1.27086	[1.11, 1.43]	0.00362033	TRUE
Red wine quantity	452	Other venous embolism and thrombosis	circulatory system	45830	2547	43283	0.975314	[0.93, 1.02]	0.227744	FALSE	39368	2852	36516	1.00338	[0.96, 1.04]	0.865694	FALSE	85198	5399	79799	0.947852	[0.92, 0.98]	0.00034388	TRUE
Red wine quantity	455	Hemorrhoids	circulatory system	44261	1509	42752	1.01695	[0.97, 1.07]	0.524914	FALSE	38060	1530	36530	1.04423	[0.99, 1.1]	0.105094	FALSE	82321	3039	79282	1.06278	[1.02, 1.1]	0.00193099	TRUE
Red wine quantity	458	Hypotension	circulatory system	45457	3045	42412	0.958441	[0.92, 1]	0.0276367	FALSE	40079	3964	36115	0.971107	[0.94, 1.01]	0.0967834	FALSE	85536	7009	78527	0.935959	[0.91, 0.96]	7.12e-07	TRUE
Red wine quantity	458.9	Hypotension NOS	circulatory system	45717	2256	43461	0.951957	[0.91, 1]	0.026149	FALSE	40038	2948	37090	0.982175	[0.94, 1.02]	0.37163	FALSE	85755	5204	80551	0.940343	[0.91, 0.97]	5.24e-05	TRUE
Red wine quantity	459	Other disorders of circulatory system	circulatory system	46391	1088	45303	0.95548	[0.89, 1.02]	0.143278	FALSE	40961	1467	39494	1.00688	[0.95, 1.06]	0.801026	FALSE	87352	2555	84797	0.932486	[0.89, 0.97]	0.00109375	TRUE
Red wine quantity	459.9	Circulatory disease NEC	circulatory system	46696	629	46067	0.916982	[0.84, 1]	0.0331893	FALSE	41174	853	40321	1.00961	[0.94, 1.08]	0.787151	FALSE	87870	1482	86388	0.923231	[0.87, 0.98]	0.00413578	TRUE
Red wine quantity	464	Acute sinusitis	respiratory	44605	3572	41033	1.06287	[1.03, 1.1]	0.00060447	TRUE	41577	1642	39935	1.10065	[1.05, 1.15]	0.00022375	TRUE	86182	5214	80968	1.10653	[1.08, 1.14]	2.49e-11	TRUE
Red wine quantity	465	Acute upper respiratory infections of multiple or unspecified sites	respiratory	43709	6914	36795	1.05594	[1.03, 1.08]	5.6e-05	TRUE	40813	3969	36844	1.06624	[1.03, 1.1]	0.00026328	TRUE	84522	10883	73639	1.08708	[1.07, 1.11]	4.47e-14	TRUE
Red wine quantity	465.2	Acute pharyngitis	respiratory	44052	2680	41372	1.03475	[0.99, 1.07]	0.095895	FALSE	41443	1162	40281	1.08757	[1.03, 1.15]	0.00692497	FALSE	85495	3842	81653	1.10695	[1.07, 1.14]	7.43e-09	TRUE
Red wine quantity	472	Chronic pharyngitis and nasopharyngitis	respiratory	45168	1424	43744	1.01952	[0.97, 1.07]	0.478709	FALSE	40875	1012	39863	1.05259	[0.99, 1.12]	0.117183	FALSE	86043	2436	83607	1.05883	[1.02, 1.1]	0.00844613	TRUE
Red wine quantity	476	Allergic rhinitis	respiratory	44045	5282	38763	1.05551	[1.03, 1.08]	0.00030272	TRUE	40246	3448	36798	1.05074	[1.01, 1.09]	0.00701308	FALSE	84291	8730	75561	1.07366	[1.05, 1.1]	3.26e-09	TRUE
Red wine quantity	480	Pneumonia	respiratory	46519	3957	42562	0.956673	[0.92, 0.99]	0.00919785	FALSE	41990	4590	37400	0.992056	[0.96, 1.02]	0.623186	FALSE	88509	8547	79962	0.947444	[0.92, 0.97]	8.3e-06	TRUE
Red wine quantity	495.2	Asthma with exacerbation	respiratory	46410	875	45535	0.886601	[0.82, 0.95]	0.00050622	TRUE	41852	440	41412	1.05486	[0.96, 1.15]	0.279017	FALSE	88262	1315	86947	1.00132	[0.94, 1.06]	0.964242	FALSE
Red wine quantity	496	Chronic airway obstruction	respiratory	46064	3388	42676	0.944186	[0.91, 0.98]	0.00188401	FALSE	41638	4143	37495	0.949908	[0.92, 0.98]	0.00276216	FALSE	87702	7531	80171	0.885988	[0.86, 0.91]	2.3e-20	TRUE
Red wine quantity	496.1	Emphysema	respiratory	46339	837	45502	0.986143	[0.92, 1.06]	0.693303	FALSE	41449	1168	40281	0.953689	[0.89, 1.01]	0.122476	FALSE	87788	2005	85783	0.886055	[0.84, 0.93]	5.01e-07	TRUE
Red wine quantity	496.2	Chronic bronchitis	respiratory	46307	963	45344	0.928104	[0.86, 0.99]	0.0245971	FALSE	41715	993	40722	0.949446	[0.88, 1.01]	0.118504	FALSE	88022	1956	86066	0.898119	[0.85, 0.95]	9.77e-06	TRUE
Red wine quantity	496.21	Obstructive chronic bronchitis	respiratory	46458	722	45736	0.909157	[0.83, 0.98]	0.0126857	FALSE	41761	737	41024	0.940686	[0.87, 1.02]	0.112544	FALSE	88219	1459	86760	0.883578	[0.83, 0.94]	9.45e-06	TRUE
Red wine quantity	503	Pulmonary congestion and hypostasis	respiratory	35837	915	34922	0.883304	[0.82, 0.95]	0.00027084	TRUE	28136	1170	26966	0.957644	[0.9, 1.02]	0.160789	FALSE	63973	2085	61888	0.907953	[0.86, 0.95]	3.09e-05	TRUE
Red wine quantity	507	Pleurisy; pleural effusion	respiratory	46283	3482	42801	0.968344	[0.93, 1]	0.076449	FALSE	40559	4441	36118	0.950586	[0.92, 0.98]	0.00255343	FALSE	86842	7923	78919	0.930607	[0.91, 0.96]	1.3e-08	TRUE
Red wine quantity	508	Pulmonary collapse; interstitial and compensatory emphysema	respiratory	45032	4367	40665	0.949415	[0.92, 0.98]	0.00178182	FALSE	39335	5896	33439	0.935434	[0.91, 0.97]	1.59e-05	TRUE	84367	10263	74104	0.922691	[0.9, 0.95]	2.97e-12	TRUE
Red wine quantity	509	Respiratory failure, insufficiency, arrest	respiratory	47023	3967	43056	0.960392	[0.93, 0.99]	0.0177728	FALSE	41468	5078	36390	0.944107	[0.91, 0.97]	0.00024924	TRUE	88491	9045	79446	0.914449	[0.89, 0.94]	4.77e-14	TRUE
Red wine quantity	509.1	Respiratory failure	respiratory	47081	2748	44333	0.937442	[0.9, 0.98]	0.00135012	TRUE	41375	3361	38014	0.950507	[0.91, 0.99]	0.00681278	FALSE	88456	6109	82347	0.90779	[0.88, 0.94]	5.79e-12	TRUE
Red wine quantity	509.2	Respiratory insufficiency	respiratory	36311	756	35555	0.969276	[0.9, 1.04]	0.402357	FALSE	28708	1028	27680	0.945385	[0.88, 1.01]	0.0868651	FALSE	65019	1784	63235	0.927736	[0.88, 0.98]	0.00269852	TRUE
Red wine quantity	509.3	Pulmonary insufficiency or respiratory failure following trauma and surgery	respiratory	36136	690	35446	0.979502	[0.9, 1.06]	0.595357	FALSE	28398	1037	27361	0.923864	[0.86, 0.99]	0.0152967	FALSE	64534	1727	62807	0.918694	[0.87, 0.97]	0.00082445	TRUE
Red wine quantity	509.8	Dependence on respirator [Ventilator] or supplemental oxygen	respiratory	47280	831	46449	0.975944	[0.91, 1.05]	0.493727	FALSE	41608	977	40631	0.939965	[0.87, 1.01]	0.0632559	FALSE	88888	1808	87080	0.906369	[0.86, 0.96]	8.63e-05	TRUE
Red wine quantity	510	Other diseases of lung	respiratory	46703	2506	44197	0.935597	[0.89, 0.98]	0.00148936	TRUE	42004	3093	38911	0.953169	[0.91, 0.99]	0.0140182	FALSE	88707	5599	83108	0.927244	[0.9, 0.96]	2.51e-07	TRUE
Red wine quantity	510.2	Lung transplant	respiratory	49191	216	48975	0.940759	[0.8, 1.08]	0.37842	FALSE	44579	282	44297	0.956773	[0.84, 1.08]	0.470026	FALSE	93770	498	93272	0.831217	[0.74, 0.93]	0.00015423	TRUE
Red wine quantity	512.7	Shortness of breath	respiratory	41906	8138	33768	0.957087	[0.93, 0.98]	0.00075413	TRUE	37005	8171	28834	0.969148	[0.94, 1]	0.0187484	FALSE	78911	16309	62602	0.946223	[0.93, 0.97]	1.09e-08	TRUE
Red wine quantity	512.8	Cough	respiratory	41189	7003	34186	1.02183	[1, 1.05]	0.107765	FALSE	36233	5507	30726	1.03612	[1.01, 1.07]	0.0186414	FALSE	77422	12510	64912	1.02856	[1.01, 1.05]	0.00678813	TRUE
Red wine quantity	512.9	Other dyspnea	respiratory	42090	6032	36058	0.965506	[0.94, 0.99]	0.0141992	FALSE	36513	6237	30276	0.971332	[0.94, 1]	0.0447826	FALSE	78603	12269	66334	0.947588	[0.93, 0.97]	3.12e-07	TRUE
Red wine quantity	514	Abnormal findings examination of lungs	respiratory	46792	3324	43468	0.980257	[0.94, 1.02]	0.275765	FALSE	41931	3833	38098	0.970997	[0.94, 1.01]	0.0924936	FALSE	88723	7157	81566	0.947688	[0.92, 0.97]	4.41e-05	TRUE
Red wine quantity	519	Other diseases of respiratory system, not elsewhere classified	respiratory	46830	1538	45292	0.97278	[0.92, 1.02]	0.294433	FALSE	42555	1707	40848	0.965059	[0.92, 1.01]	0.162032	FALSE	89385	3245	86140	0.932781	[0.9, 0.97]	0.00022726	TRUE
Red wine quantity	519.9	Symptoms involving respiratory system and other chest symptoms	respiratory	47346	1094	46252	0.968245	[0.91, 1.03]	0.29903	FALSE	42896	1078	41818	0.941295	[0.88, 1]	0.0572733	FALSE	90242	2172	88070	0.942589	[0.9, 0.99]	0.00963462	TRUE
Red wine quantity	523.1	Gingivitis	digestive	36637	390	36247	1.05542	[0.95, 1.16]	0.29799	FALSE	29210	175	29035	1.13588	[0.98, 1.29]	0.105444	FALSE	93286	586	92700	1.17972	[1.09, 1.26]	0.00014005	TRUE
Red wine quantity	524	Dentofacial anomalies, including malocclusion	digestive	36694	230	36464	1.00991	[0.88, 1.14]	0.8837	FALSE	29276	134	29142	1.32782	[1.15, 1.5]	0.00161428	TRUE	65970	364	65606	1.19674	[1.09, 1.3]	0.00102017	TRUE
Red wine quantity	524.3	Anomalies of tooth position/malocclusion	digestive	36735	204	36531	1.01793	[0.88, 1.16]	0.803933	FALSE	29294	118	29176	1.32136	[1.13, 1.51]	0.00360277	FALSE	66029	322	65707	1.17286	[1.06, 1.29]	0.00607976	TRUE
Red wine quantity	530	Diseases of esophagus	digestive	43300	11077	32223	0.954904	[0.93, 0.98]	4.82e-05	TRUE	38945	10135	28810	0.994334	[0.97, 1.02]	0.632235	FALSE	82245	21212	61033	0.949482	[0.93, 0.97]	1.49e-09	TRUE
Red wine quantity	530.1	Esophagitis, GERD and related diseases	digestive	43239	10391	32848	0.955739	[0.93, 0.98]	9.25e-05	TRUE	38746	9223	29523	0.998686	[0.97, 1.02]	0.914524	FALSE	81985	19614	62371	0.953252	[0.94, 0.97]	5.18e-08	TRUE
Red wine quantity	530.11	GERD	digestive	43114	9811	33303	0.955462	[0.93, 0.98]	0.00011535	TRUE	38571	8398	30173	0.994348	[0.97, 1.02]	0.654628	FALSE	81685	18209	63476	0.952398	[0.93, 0.97]	6.47e-08	TRUE
Red wine quantity	531	Peptic ulcer (excl. esophageal)	digestive	48333	866	47467	0.930774	[0.86, 1]	0.0389945	FALSE	43913	911	43002	0.957409	[0.89, 1.02]	0.206813	FALSE	92246	1777	90469	0.930519	[0.88, 0.98]	0.00448836	TRUE
Red wine quantity	531.3	Duodenal ulcer	digestive	49210	125	49085	0.901777	[0.72, 1.08]	0.252856	FALSE	44589	189	44400	0.907081	[0.76, 1.05]	0.192704	FALSE	93799	314	93485	0.856109	[0.74, 0.97]	0.00901798	TRUE
Red wine quantity	532	Dysphagia	digestive	43768	3584	40184	0.975245	[0.94, 1.01]	0.157783	FALSE	38758	3883	34875	0.992641	[0.96, 1.03]	0.67226	FALSE	82526	7467	75059	0.938175	[0.91, 0.96]	6.81e-07	TRUE
Red wine quantity	535	Gastritis and duodenitis	digestive	46483	1130	45353	0.909819	[0.85, 0.97]	0.00204614	FALSE	42548	1037	41511	0.963789	[0.9, 1.03]	0.254097	FALSE	89031	2167	86864	0.934761	[0.89, 0.98]	0.00342478	TRUE
Red wine quantity	536	Disorders of function of stomach	digestive	46968	1274	45694	0.951947	[0.9, 1.01]	0.0870967	FALSE	42900	819	42081	0.965329	[0.89, 1.04]	0.32994	FALSE	89868	2093	87775	0.930833	[0.89, 0.98]	0.00212439	TRUE
Red wine quantity	536.3	Gastroparesis	digestive	48173	492	47681	0.961515	[0.87, 1.05]	0.392388	FALSE	43739	246	43493	0.93788	[0.81, 1.07]	0.326712	FALSE	91912	738	91174	0.885848	[0.81, 0.96]	0.00199442	TRUE
Red wine quantity	537.1	Lesions of stomach and duodenum	digestive	NA	NA	NA	NA	NA	NA	FALSE	NA	NA	NA	NA	NA	NA	FALSE	92032	136	91896	0.775281	[0.6, 0.95]	0.0048904	TRUE
Red wine quantity	539	Bariatric surgery	digestive	48342	1849	46493	0.953377	[0.91, 1]	0.0483426	FALSE	43902	1323	42579	1.02808	[0.97, 1.08]	0.330804	FALSE	92244	3172	89072	0.907346	[0.87, 0.95]	1.23e-06	TRUE
Red wine quantity	550	Abdominal hernia	digestive	46918	3041	43877	0.969685	[0.93, 1.01]	0.107096	FALSE	42357	4247	38110	0.997102	[0.96, 1.03]	0.861053	FALSE	89275	7288	81987	0.964097	[0.94, 0.99]	0.00524598	TRUE
Red wine quantity	550.1	Inguinal hernia	digestive	48349	154	48195	0.944831	[0.78, 1.11]	0.487683	FALSE	43056	1620	41436	1.03822	[0.99, 1.09]	0.146738	FALSE	91405	1774	89631	1.09631	[1.05, 1.15]	0.00037304	TRUE
Red wine quantity	550.2	Diaphragmatic hernia	digestive	46834	1545	45289	0.969701	[0.92, 1.02]	0.243119	FALSE	41747	1103	40644	0.983495	[0.92, 1.05]	0.59705	FALSE	88581	2648	85933	0.92244	[0.88, 0.96]	0.0001168	TRUE
Red wine quantity	550.5	Ventral hernia	digestive	48141	672	47469	0.962747	[0.89, 1.04]	0.334495	FALSE	42675	639	42036	0.924227	[0.84, 1]	0.0522446	FALSE	90816	1311	89505	0.875727	[0.82, 0.93]	7.25e-06	TRUE
Red wine quantity	550.6	Incisional hernia	digestive	48333	749	47584	0.951039	[0.88, 1.02]	0.178682	FALSE	42967	786	42181	0.993198	[0.92, 1.07]	0.852466	FALSE	91300	1535	89765	0.918968	[0.87, 0.97]	0.00213673	TRUE
Red wine quantity	562.1	Diverticulosis	digestive	43702	1980	41722	1.02323	[0.98, 1.07]	0.332726	FALSE	39055	2349	36706	1.0564	[1.01, 1.1]	0.0139045	FALSE	82757	4329	78428	1.05253	[1.02, 1.09]	0.00234282	TRUE
Red wine quantity	567	Peritonitis and retroperitoneal infections	digestive	47937	647	47290	0.977256	[0.9, 1.06]	0.566485	FALSE	43274	775	42499	0.992344	[0.92, 1.07]	0.836887	FALSE	91211	1422	89789	0.929599	[0.87, 0.98]	0.0094925	TRUE
Red wine quantity	569	Other disorders of intestine	digestive	46378	2204	44174	0.964155	[0.92, 1.01]	0.099883	FALSE	41887	1790	40097	0.988148	[0.94, 1.04]	0.632488	FALSE	88265	3994	84271	0.922218	[0.89, 0.96]	2.11e-06	TRUE
Red wine quantity	569.2	Gastrointestinal complications	digestive	47726	981	46745	0.919695	[0.86, 0.98]	0.0106875	FALSE	43080	633	42447	0.98076	[0.9, 1.06]	0.637321	FALSE	90806	1614	89192	0.90415	[0.85, 0.96]	0.00013064	TRUE
Red wine quantity	571	Chronic liver disease and cirrhosis	digestive	46702	2623	44079	0.97138	[0.93, 1.01]	0.153901	FALSE	41945	3125	38820	0.950696	[0.91, 0.99]	0.00802397	FALSE	88647	5748	82899	0.924445	[0.9, 0.95]	5.65e-08	TRUE
Red wine quantity	571.5	Other chronic nonalcoholic liver disease	digestive	46713	2385	44328	0.970318	[0.93, 1.01]	0.157092	FALSE	41919	2852	39067	0.951441	[0.91, 0.99]	0.0123752	FALSE	88632	5237	83395	0.920698	[0.89, 0.95]	4.48e-08	TRUE
Red wine quantity	571.51	Cirrhosis of liver without mention of alcohol	digestive	47753	1071	46682	0.928004	[0.87, 0.99]	0.0173206	FALSE	42698	1680	41018	0.962974	[0.91, 1.01]	0.139596	FALSE	90451	2751	87700	0.910023	[0.87, 0.95]	4.26e-06	TRUE
Red wine quantity	571.8	Liver abscess and sequelae of chronic liver disease	digestive	47498	835	46663	0.945446	[0.88, 1.01]	0.113779	FALSE	42277	1242	41035	0.936127	[0.88, 0.99]	0.0259482	FALSE	89775	2077	87698	0.903268	[0.86, 0.95]	1.4e-05	TRUE
Red wine quantity	571.81	Portal hypertension	digestive	47709	510	47199	0.95796	[0.87, 1.05]	0.341748	FALSE	42421	773	41648	0.934488	[0.86, 1.01]	0.0701234	FALSE	90130	1283	88847	0.913027	[0.86, 0.97]	0.00205609	TRUE
Red wine quantity	572	Ascites (non malignant)	digestive	46723	1362	45361	0.992601	[0.94, 1.05]	0.790631	FALSE	41635	1688	39947	0.965803	[0.92, 1.02]	0.173975	FALSE	88358	3050	85308	0.939476	[0.9, 0.98]	0.00128929	TRUE
Red wine quantity	573.2	Liver replaced by transplant	digestive	47848	331	47517	0.886429	[0.78, 1]	0.0314291	FALSE	42671	607	42064	0.91728	[0.84, 1]	0.0389237	FALSE	90519	938	89581	0.891952	[0.82, 0.96]	0.00102495	TRUE
Red wine quantity	575	Other biliary tract disease	digestive	48061	1115	46946	0.944694	[0.88, 1]	0.0641717	FALSE	43751	1093	42658	0.952745	[0.89, 1.01]	0.124874	FALSE	91812	2208	89604	0.930489	[0.89, 0.98]	0.00151593	TRUE
Red wine quantity	575.8	Other disorders of biliary tract	digestive	48400	492	47908	0.890879	[0.8, 0.98]	0.0121111	FALSE	44079	454	43625	0.893396	[0.8, 0.99]	0.0206803	FALSE	92479	946	91533	0.8875	[0.82, 0.95]	0.00050289	TRUE
Red wine quantity	578.8	Hemorrhage of rectum and anus	digestive	47184	818	46366	1.00902	[0.94, 1.08]	0.801519	FALSE	42665	762	41903	1.03927	[0.97, 1.11]	0.304132	FALSE	89849	1580	88269	1.08808	[1.04, 1.14]	0.00161489	TRUE
Red wine quantity	579	Other symptoms involving abdomen and pelvis	digestive	45848	2147	43701	0.963786	[0.92, 1.01]	0.101356	FALSE	41575	1725	39850	0.976049	[0.93, 1.03]	0.339455	FALSE	87423	3872	83551	0.951005	[0.92, 0.98]	0.00376112	TRUE
Red wine quantity	579.2	Splenomegaly	digestive	47797	423	47374	0.928275	[0.83, 1.03]	0.13407	FALSE	42806	657	42149	1.00043	[0.92, 1.08]	0.991453	FALSE	90603	1080	89523	0.921255	[0.86, 0.98]	0.0105446	TRUE
Red wine quantity	580	Nephritis; nephrosis; renal sclerosis	genitourinary	46831	695	46136	0.990628	[0.91, 1.07]	0.807862	FALSE	39679	874	38805	0.94483	[0.88, 1.01]	0.104876	FALSE	86510	1569	84941	0.903171	[0.85, 0.96]	0.00015898	TRUE
Red wine quantity	580.3	Nephritis and nephropathy without mention of glomerulonephritis	genitourinary	47056	400	46656	0.974031	[0.87, 1.07]	0.604928	FALSE	39915	446	39469	0.874766	[0.78, 0.97]	0.00611656	FALSE	86971	846	86125	0.885613	[0.81, 0.96]	0.00088086	TRUE
Red wine quantity	580.32	Nephritis and nephropathy with pathological lesion	genitourinary	47157	186	46971	0.884017	[0.74, 1.03]	0.0967458	FALSE	40053	258	39795	0.88055	[0.76, 1.01]	0.0464884	FALSE	87210	444	86766	0.83386	[0.73, 0.93]	0.00033422	TRUE
Red wine quantity	580.4	Renal sclerosis, NOS	genitourinary	NA	NA	NA	NA	NA	NA	FALSE	NA	NA	NA	NA	NA	NA	FALSE	65600	182	65418	0.815522	[0.66, 0.97]	0.00818693	TRUE
Red wine quantity	585	Renal failure	genitourinary	47215	5724	41491	0.953992	[0.93, 0.98]	0.00125624	TRUE	41716	9074	32642	0.973198	[0.95, 1]	0.0297945	FALSE	88931	14798	74133	0.909396	[0.89, 0.93]	1.03e-21	TRUE
Red wine quantity	585.1	Acute renal failure	genitourinary	46874	3794	43080	0.95862	[0.92, 0.99]	0.0152314	FALSE	40187	5761	34426	0.959786	[0.93, 0.99]	0.00578588	FALSE	87061	9555	77506	0.915722	[0.89, 0.94]	5.34e-14	TRUE
Red wine quantity	585.2	Renal failure NOS	genitourinary	36471	391	36080	0.912741	[0.81, 1.01]	0.0767595	FALSE	39646	589	39057	0.863799	[0.78, 0.95]	0.00064038	TRUE	86607	994	85613	0.883879	[0.82, 0.95]	0.00021443	TRUE
Red wine quantity	585.3	Chronic renal failure [CKD]	genitourinary	47165	3172	43993	0.962712	[0.93, 1]	0.0442437	FALSE	41243	5663	35580	0.976104	[0.95, 1.01]	0.106482	FALSE	88408	8835	79573	0.900504	[0.88, 0.92]	1.57e-17	TRUE
Red wine quantity	585.31	Renal dialysis	genitourinary	47126	552	46574	0.927582	[0.84, 1.01]	0.0840022	FALSE	40059	909	39150	0.964508	[0.9, 1.03]	0.291826	FALSE	87185	1461	85724	0.881191	[0.83, 0.94]	6.19e-06	TRUE
Red wine quantity	585.32	End stage renal disease	genitourinary	47350	888	46462	0.953909	[0.89, 1.02]	0.16968	FALSE	40375	1436	38939	0.969982	[0.92, 1.02]	0.266707	FALSE	87725	2324	85401	0.89785	[0.85, 0.94]	1.65e-06	TRUE
Red wine quantity	585.33	Chronic Kidney Disease, Stage III	genitourinary	47210	1563	45647	1.02948	[0.98, 1.08]	0.26885	FALSE	40494	2714	37780	0.962523	[0.92, 1]	0.0642672	FALSE	87704	4277	83427	0.932942	[0.9, 0.97]	4.08e-05	TRUE
Red wine quantity	585.34	Chronic Kidney Disease, Stage IV	genitourinary	47259	823	46436	0.956214	[0.89, 1.03]	0.209494	FALSE	40245	1202	39043	0.951214	[0.89, 1.01]	0.0966807	FALSE	87504	2025	85479	0.906421	[0.86, 0.95]	3.87e-05	TRUE
Red wine quantity	586	Other disorders of the kidney and ureters	genitourinary	45681	2624	43057	0.976379	[0.94, 1.02]	0.242555	FALSE	38775	4285	34490	0.965501	[0.93, 1]	0.0372617	FALSE	84456	6909	77547	0.93815	[0.91, 0.96]	1.94e-06	TRUE
Red wine quantity	587	Kidney replaced by transpant	genitourinary	47399	605	46794	1.01255	[0.93, 1.09]	0.764099	FALSE	40381	931	39450	0.970282	[0.9, 1.04]	0.372792	FALSE	87780	1536	86244	0.924405	[0.87, 0.98]	0.00446642	TRUE
Red wine quantity	588	Disorders resulting from impaired renal function	genitourinary	47132	749	46383	0.99755	[0.92, 1.07]	0.947703	FALSE	40021	1045	38976	0.933799	[0.87, 1]	0.0336612	FALSE	87153	1794	85359	0.931165	[0.88, 0.98]	0.0045508	TRUE
Red wine quantity	594	Urinary calculus	genitourinary	48284	1864	46420	0.955592	[0.91, 1]	0.0581032	FALSE	43475	2454	41021	1.0213	[0.98, 1.06]	0.322122	FALSE	91759	4318	87441	0.947635	[0.92, 0.98]	0.00119982	TRUE
Red wine quantity	595	Hydronephrosis	genitourinary	48527	820	47707	0.938441	[0.87, 1.01]	0.0755256	FALSE	43596	977	42619	1.00105	[0.94, 1.07]	0.974871	FALSE	92123	1797	90326	0.925626	[0.88, 0.97]	0.00205009	TRUE
Red wine quantity	597.2	Urinary complications NEC	genitourinary	NA	NA	NA	NA	NA	NA	FALSE	29050	109	28941	0.867647	[0.67, 1.06]	0.152684	FALSE	92379	213	92166	0.765283	[0.62, 0.91]	0.0002083	TRUE
Red wine quantity	599.3	Dysuria	genitourinary	43918	3123	40795	1.05238	[1.02, 1.09]	0.00705497	FALSE	40289	942	39347	1.00556	[0.94, 1.07]	0.869866	FALSE	84207	4065	80142	1.0443	[1.01, 1.08]	0.0115564	TRUE
Red wine quantity	599.5	Frequency of urination and polyuria	genitourinary	45027	2320	42707	1.06066	[1.02, 1.1]	0.00665186	FALSE	40652	2554	38098	1.05465	[1.01, 1.1]	0.0123645	FALSE	85679	4874	80805	1.05066	[1.02, 1.08]	0.001832	TRUE
Red wine quantity	599.9	Other abnormality of urination	genitourinary	45750	1297	44453	1.03975	[0.98, 1.1]	0.172923	FALSE	40923	1215	39708	1.04159	[0.98, 1.1]	0.172052	FALSE	86673	2512	84161	1.0781	[1.04, 1.12]	0.00051845	TRUE
Red wine quantity	600	Hyperplasia of prostate	genitourinary	NA	NA	NA	NA	NA	NA	FALSE	40477	5251	35226	1.04608	[1.01, 1.08]	0.00506955	FALSE	53397	5252	48145	1.06397	[1.03, 1.1]	0.00022678	TRUE
Red wine quantity	601.11	Acute prostatitis	genitourinary	NA	NA	NA	NA	NA	NA	FALSE	29066	127	28939	1.12432	[0.94, 1.3]	0.202146	FALSE	29072	127	28945	1.26374	[1.08, 1.44]	0.0110787	TRUE
Red wine quantity	604.1	Redundant prepuce and phimosis/BXO	genitourinary	NA	NA	NA	NA	NA	NA	FALSE	29129	310	28819	0.891365	[0.77, 1.01]	0.055933	FALSE	29135	310	28825	0.85109	[0.73, 0.97]	0.00761105	TRUE
Red wine quantity	605	Erectile dysfunction [ED]	genitourinary	NA	NA	NA	NA	NA	NA	FALSE	39793	2956	36837	1.05536	[1.02, 1.09]	0.00622866	FALSE	52691	2956	49735	1.08815	[1.05, 1.13]	3.86e-05	TRUE
Red wine quantity	610	Benign mammary dysplasias	genitourinary	46260	1587	44673	1.07717	[1.03, 1.13]	0.00415652	FALSE	NA	NA	NA	NA	NA	NA	FALSE	62082	1587	60495	1.12934	[1.08, 1.18]	6.7e-06	TRUE
Red wine quantity	610.1	Cystic mastopathy	genitourinary	46487	1171	45316	1.07214	[1.01, 1.13]	0.0203464	FALSE	NA	NA	NA	NA	NA	NA	FALSE	62309	1171	61138	1.12042	[1.06, 1.18]	0.000272	TRUE
Red wine quantity	610.8	Other specified benign mammary dysplasias	genitourinary	47261	245	47016	1.02745	[0.9, 1.15]	0.67586	FALSE	NA	NA	NA	NA	NA	NA	FALSE	63083	245	62838	1.22183	[1.09, 1.35]	0.00312405	TRUE
Red wine quantity	611	Abnormal findings on mammogram or breast exam	genitourinary	46767	5405	41362	1.06664	[1.04, 1.1]	1.34e-05	TRUE	NA	NA	NA	NA	NA	NA	FALSE	91846	5497	86349	1.11355	[1.08, 1.14]	2.65e-12	TRUE
Red wine quantity	611.1	Abnormal mammogram	genitourinary	46488	4066	42422	1.08901	[1.06, 1.12]	4.58e-07	TRUE	NA	NA	NA	NA	NA	NA	FALSE	91626	4077	87549	1.12298	[1.09, 1.16]	3.83e-11	TRUE
Red wine quantity	611.11	Mammographic microcalcification	genitourinary	46977	530	46447	1.11678	[1.03, 1.2]	0.0124497	FALSE	NA	NA	NA	NA	NA	NA	FALSE	92146	530	91616	1.1623	[1.07, 1.25]	0.00108085	TRUE
Red wine quantity	611.3	Lump or mass in breast	genitourinary	46313	1956	44357	1.0203	[0.97, 1.07]	0.390567	FALSE	NA	NA	NA	NA	NA	NA	FALSE	91410	2037	89373	1.07172	[1.02, 1.12]	0.00404638	TRUE
Red wine quantity	612	Breast conditions, congenital or relating to hormones	genitourinary	47044	408	46636	0.999437	[0.9, 1.1]	0.991074	FALSE	44981	145	44836	1.31989	[1.15, 1.49]	0.00106685	TRUE	92025	553	91472	1.07876	[0.99, 1.17]	0.0930172	FALSE
Red wine quantity	612.2	Hypertrophy of breast (Gynecomastia)	genitourinary	47187	310	46877	0.993258	[0.88, 1.11]	0.906538	FALSE	44988	142	44846	1.31514	[1.15, 1.48]	0.00138447	TRUE	92175	452	91723	1.09558	[1, 1.19]	0.0671514	FALSE
Red wine quantity	613	Other nonmalignant breast conditions	genitourinary	47219	2527	44692	1.02807	[0.99, 1.07]	0.183371	FALSE	NA	NA	NA	NA	NA	NA	FALSE	92438	2610	89828	1.07777	[1.04, 1.12]	0.00045872	TRUE
Red wine quantity	626	Disorders of menstruation and other abnormal bleeding from female genital tract	genitourinary	45006	4918	40088	1.0187	[0.99, 1.05]	0.240305	FALSE	NA	NA	NA	NA	NA	NA	FALSE	61022	4918	56104	1.08374	[1.05, 1.12]	1.31e-06	TRUE
Red wine quantity	626.1	Irregular menstrual cycle/bleeding	genitourinary	44676	3666	41010	0.989842	[0.95, 1.02]	0.566482	FALSE	NA	NA	NA	NA	NA	NA	FALSE	60692	3666	57026	1.06669	[1.03, 1.1]	0.00054839	TRUE
Red wine quantity	626.13	Irregular menstrual cycle	genitourinary	44737	1236	43501	1.02124	[0.96, 1.08]	0.476601	FALSE	NA	NA	NA	NA	NA	NA	FALSE	60753	1236	59517	1.10381	[1.04, 1.16]	0.00130581	TRUE
Red wine quantity	627	Menopausal and postmenopausal disorders	genitourinary	44222	5777	38445	1.05001	[1.02, 1.08]	0.00088849	TRUE	NA	NA	NA	NA	NA	NA	FALSE	60241	5782	54459	1.11263	[1.08, 1.14]	4.3e-12	TRUE
Red wine quantity	627.1	Postmenopausal bleeding	genitourinary	45822	939	44883	1.01628	[0.95, 1.08]	0.628231	FALSE	NA	NA	NA	NA	NA	NA	FALSE	61838	939	60899	1.11933	[1.05, 1.19]	0.00136911	TRUE
Red wine quantity	627.2	Symptomatic menopause	genitourinary	44038	3415	40623	1.06998	[1.03, 1.11]	0.00022302	TRUE	NA	NA	NA	NA	NA	NA	FALSE	60057	3420	56637	1.12691	[1.09, 1.16]	4.18e-10	TRUE
Red wine quantity	634	Miscarriage; stillbirth	pregnancy complications	48939	665	48274	1.04043	[0.96, 1.12]	0.320851	FALSE	NA	NA	NA	NA	NA	NA	FALSE	64981	665	64316	1.112	[1.03, 1.19]	0.0120462	TRUE
Red wine quantity	634.1	Missed abortion/Hydatidiform mole	pregnancy complications	48945	274	48671	1.07679	[0.96, 1.2]	0.228039	FALSE	NA	NA	NA	NA	NA	NA	FALSE	64987	274	64713	1.18129	[1.05, 1.31]	0.0103696	TRUE
Red wine quantity	636.3	Hemorrhage in early pregnancy	pregnancy complications	48517	560	47957	1.0682	[0.98, 1.15]	0.129773	FALSE	NA	NA	NA	NA	NA	NA	FALSE	64559	560	63999	1.14277	[1.05, 1.23]	0.00335015	TRUE
Red wine quantity	656.26	Transitory tachypnea or apnea of newborn	pregnancy complications	NA	NA	NA	NA	NA	NA	FALSE	29254	122	29132	0.841432	[0.65, 1.04]	0.0810927	FALSE	66053	208	65845	0.82566	[0.68, 0.97]	0.0119215	TRUE
Red wine quantity	681.2	Cellulitis and abscess of face/neck	dermatologic	47940	274	47666	0.898496	[0.78, 1.02]	0.0819438	FALSE	43172	256	42916	0.867802	[0.74, 0.99]	0.0277041	FALSE	91112	530	90582	0.886087	[0.8, 0.98]	0.0082892	TRUE
Red wine quantity	681.7	Cellulitis and abscess of trunk	dermatologic	47598	700	46898	0.963258	[0.89, 1.04]	0.332573	FALSE	42894	614	42280	0.957885	[0.88, 1.04]	0.302253	FALSE	90492	1314	89178	0.910775	[0.85, 0.97]	0.00140063	TRUE
Red wine quantity	689	Disorder of skin and subcutaneous tissue NOS	dermatologic	47021	1091	45930	1.08751	[1.03, 1.15]	0.00684033	FALSE	43145	949	42196	1.06221	[1, 1.13]	0.0751536	FALSE	90166	2040	88126	1.08993	[1.04, 1.14]	0.00026091	TRUE
Red wine quantity	690	Erythematosquamous dermatosis	dermatologic	46720	428	46292	0.996084	[0.9, 1.09]	0.936177	FALSE	42467	617	41850	1.08838	[1.01, 1.17]	0.0420415	FALSE	89187	1045	88142	1.1341	[1.07, 1.2]	0.0001313	TRUE
Red wine quantity	690.1	Seborrheic dermatitis	dermatologic	46740	423	46317	0.9961	[0.9, 1.09]	0.936795	FALSE	42484	610	41874	1.08652	[1, 1.17]	0.0475937	FALSE	89224	1033	88191	1.13018	[1.07, 1.2]	0.00021754	TRUE
Red wine quantity	694	Dyschromia and Vitiligo	dermatologic	46101	1601	44500	1.08171	[1.03, 1.13]	0.00231186	FALSE	42328	1004	41324	1.12934	[1.06, 1.19]	0.00022169	TRUE	88429	2605	85824	1.16754	[1.13, 1.21]	2.19e-13	TRUE
Red wine quantity	694.2	Other dyschromia	dermatologic	46137	1538	44599	1.08639	[1.03, 1.14]	0.00161079	TRUE	42339	950	41389	1.12323	[1.06, 1.19]	0.00059744	TRUE	88476	2488	85988	1.16422	[1.12, 1.21]	1.84e-12	TRUE
Red wine quantity	695.3	Rosacea	dermatologic	46871	716	46155	1.06544	[0.99, 1.14]	0.0963195	FALSE	42799	352	42447	1.02605	[0.92, 1.13]	0.64003	FALSE	89670	1068	88602	1.1119	[1.05, 1.18]	0.00115299	TRUE
Red wine quantity	698	Pruritus and related conditions	dermatologic	47871	874	46997	1.01048	[0.94, 1.08]	0.76262	FALSE	44224	482	43742	1.04795	[0.96, 1.14]	0.316274	FALSE	92095	1356	90739	1.08365	[1.03, 1.14]	0.00561209	TRUE
Red wine quantity	701	Other hypertrophic and atrophic conditions of skin	dermatologic	46321	2298	44023	1.04221	[1, 1.08]	0.0566326	FALSE	42713	1504	41209	1.06904	[1.02, 1.12]	0.0133784	FALSE	89034	3802	85232	1.06761	[1.03, 1.1]	0.00019764	TRUE
Red wine quantity	702	Degenerative skin conditions and other dermatoses	dermatologic	46477	3555	42922	1.07616	[1.04, 1.11]	5.05e-05	TRUE	42733	3939	38794	1.0561	[1.02, 1.09]	0.00196899	FALSE	89210	7494	81716	1.12789	[1.1, 1.15]	6.49e-20	TRUE
Red wine quantity	702.1	Actinic keratosis	dermatologic	47475	1660	45815	1.07736	[1.03, 1.13]	0.00368387	FALSE	43033	2632	40401	1.07359	[1.03, 1.12]	0.00086133	TRUE	90508	4292	86216	1.12735	[1.09, 1.16]	1.51e-12	TRUE
Red wine quantity	702.2	Seborrheic keratosis	dermatologic	47120	2828	44292	1.08525	[1.05, 1.12]	4.41e-05	TRUE	42765	2589	40176	1.08438	[1.04, 1.13]	0.00013679	TRUE	89885	5417	84468	1.15181	[1.12, 1.18]	1.29e-20	TRUE
Red wine quantity	703	Diseases of nail, NOS	dermatologic	48102	390	47712	1.04964	[0.95, 1.15]	0.346418	FALSE	44204	220	43984	1.12806	[0.99, 1.26]	0.0832382	FALSE	92306	610	91696	1.12654	[1.04, 1.21]	0.00552837	TRUE
Red wine quantity	704	Diseases of hair and hair follicles	dermatologic	47441	1266	46175	1.02952	[0.97, 1.09]	0.312206	FALSE	43889	629	43260	1.04177	[0.96, 1.12]	0.321286	FALSE	91330	1895	89435	1.09706	[1.05, 1.15]	0.00017468	TRUE
Red wine quantity	704.1	Alopecia	dermatologic	48033	826	47207	1.02331	[0.95, 1.09]	0.515943	FALSE	NA	NA	NA	NA	NA	NA	FALSE	92492	975	91517	1.09542	[1.03, 1.16]	0.00819678	TRUE
Red wine quantity	704.2	Hirsutism	dermatologic	48390	202	48188	1.13604	[1, 1.28]	0.0752732	FALSE	NA	NA	NA	NA	NA	NA	FALSE	92911	205	92706	1.24214	[1.1, 1.39]	0.00349534	TRUE
Red wine quantity	704.8	Other specified diseases of hair and hair follicles	dermatologic	36187	198	35989	1.14102	[1, 1.28]	0.0674861	FALSE	43987	295	43692	1.05101	[0.93, 1.17]	0.408375	FALSE	91967	506	91461	1.1602	[1.07, 1.25]	0.00145645	TRUE
Red wine quantity	706	Diseases of sebaceous glands	dermatologic	46601	2247	44354	1.04926	[1.01, 1.09]	0.0278719	FALSE	42881	1539	41342	1.09048	[1.04, 1.14]	0.00118746	TRUE	89482	3786	85696	1.13855	[1.1, 1.17]	1.94e-13	TRUE
Red wine quantity	706.1	Acne	dermatologic	47508	974	46534	1.03696	[0.97, 1.1]	0.271899	FALSE	43593	342	43251	1.13959	[1.03, 1.25]	0.0197036	FALSE	91101	1316	89785	1.1352	[1.08, 1.19]	1.97e-05	TRUE
Red wine quantity	706.2	Sebaceous cyst	dermatologic	47182	892	46290	1.07255	[1.01, 1.14]	0.0399281	FALSE	43224	779	42445	1.05185	[0.98, 1.12]	0.175489	FALSE	90406	1671	88735	1.11772	[1.07, 1.17]	2.02e-05	TRUE
Red wine quantity	706.8	Other specified diseases of sebaceous glands	dermatologic	47501	253	47248	0.938117	[0.81, 1.06]	0.31572	FALSE	43410	312	43098	1.14427	[1.03, 1.26]	0.022083	FALSE	90911	565	90346	1.17007	[1.08, 1.26]	0.00042711	TRUE
Red wine quantity	707	Chronic ulcer of skin	dermatologic	48730	1069	47661	0.946777	[0.89, 1.01]	0.0816543	FALSE	44100	1551	42549	0.956929	[0.9, 1.01]	0.0977092	FALSE	92830	2620	90210	0.93346	[0.89, 0.97]	0.00104362	TRUE
Red wine quantity	707.2	Chronic ulcer of leg or foot	dermatologic	49203	488	48715	0.941989	[0.85, 1.03]	0.194639	FALSE	44538	803	43735	0.952376	[0.88, 1.02]	0.182242	FALSE	93741	1291	92450	0.92074	[0.86, 0.98]	0.00529545	TRUE
Red wine quantity	710	Osteomyelitis, periostitis, and other infections involving bone	musculoskeletal	47660	701	46959	0.947213	[0.87, 1.02]	0.160522	FALSE	43346	970	42376	0.997322	[0.93, 1.06]	0.936023	FALSE	91006	1671	89335	0.925838	[0.87, 0.98]	0.00299288	TRUE
Red wine quantity	710.1	Osteomyelitis	musculoskeletal	48216	570	47646	0.945425	[0.86, 1.03]	0.189248	FALSE	43792	886	42906	0.993503	[0.93, 1.06]	0.851739	FALSE	92008	1456	90552	0.923885	[0.87, 0.98]	0.00436788	TRUE
Red wine quantity	726	Peripheral enthesopathies and allied syndromes	musculoskeletal	45407	4913	40494	1.03167	[1, 1.06]	0.044395	FALSE	41571	3406	38165	1.08984	[1.05, 1.13]	3.5e-06	TRUE	86978	8319	78659	1.07755	[1.05, 1.1]	1.56e-09	TRUE
Red wine quantity	726.1	Enthesopathy	musculoskeletal	45563	2842	42721	1.0484	[1.01, 1.09]	0.0167944	FALSE	41662	1320	40342	1.08223	[1.03, 1.14]	0.00633188	FALSE	87225	4162	83063	1.08703	[1.05, 1.12]	8.4e-07	TRUE
Red wine quantity	726.3	Bursitis	musculoskeletal	46587	425	46162	1.04509	[0.95, 1.14]	0.371418	FALSE	42097	498	41599	1.13182	[1.04, 1.22]	0.00767269	FALSE	88684	923	87761	1.0942	[1.03, 1.16]	0.00986292	TRUE
Red wine quantity	727	Other disorders of synovium, tendon, and bursa	musculoskeletal	45446	2993	42453	1.01453	[0.98, 1.05]	0.453641	FALSE	41633	2059	39574	1.0493	[1, 1.09]	0.0385559	FALSE	87079	5052	82027	1.04596	[1.02, 1.08]	0.00360756	TRUE
Red wine quantity	727.2	Bursitis disorders	musculoskeletal	36595	128	36467	1.26136	[1.09, 1.44]	0.00922462	FALSE	NA	NA	NA	NA	NA	NA	FALSE	65824	195	65629	1.29013	[1.14, 1.44]	0.00063149	TRUE
Red wine quantity	733	Other disorders of bone and cartilage	musculoskeletal	46655	2943	43712	1.06564	[1.03, 1.1]	0.00108724	TRUE	43146	982	42164	1.003	[0.94, 1.07]	0.927676	FALSE	89801	3925	85876	1.08536	[1.05, 1.12]	3.3e-06	TRUE
Red wine quantity	735	Acquired foot deformities	musculoskeletal	47461	1575	45886	1.03803	[0.99, 1.09]	0.151285	FALSE	43640	1049	42591	1.00488	[0.94, 1.07]	0.879301	FALSE	91101	2624	88477	1.05747	[1.02, 1.1]	0.00772616	TRUE
Red wine quantity	740	Osteoarthrosis	musculoskeletal	45833	8269	37564	1.00432	[0.98, 1.03]	0.745563	FALSE	41776	5891	35885	1.03801	[1.01, 1.07]	0.0125339	FALSE	87609	14160	73449	1.02832	[1.01, 1.05]	0.00688791	TRUE
Red wine quantity	740.1	Osteoarthritis; localized	musculoskeletal	46175	5163	41012	1.03713	[1.01, 1.07]	0.0188207	FALSE	42031	3885	38146	1.05969	[1.03, 1.09]	0.00101215	TRUE	88206	9048	79158	1.06588	[1.04, 1.09]	1.46e-07	TRUE
Red wine quantity	740.11	Osteoarthrosis, localized, primary	musculoskeletal	46202	4760	41442	1.04457	[1.01, 1.08]	0.0064307	FALSE	42037	3553	38484	1.06137	[1.03, 1.1]	0.00114334	TRUE	88239	8313	79926	1.0689	[1.04, 1.09]	1.12e-07	TRUE
Red wine quantity	741	Symptoms and disorders of the joints	musculoskeletal	45703	3651	42052	1.03008	[1, 1.06]	0.0955088	FALSE	42019	2570	39449	1.04628	[1, 1.09]	0.0333253	FALSE	87722	6221	81501	1.04614	[1.02, 1.07]	0.00127865	TRUE
Red wine quantity	741.2	Stiffness of joint	musculoskeletal	48081	1180	46901	1.04141	[0.98, 1.1]	0.175558	FALSE	43908	619	43289	1.0362	[0.95, 1.12]	0.396288	FALSE	91989	1799	90190	1.07332	[1.02, 1.12]	0.00466034	TRUE
Red wine quantity	741.3	Difficulty in walking	musculoskeletal	35841	832	35009	1.07366	[1, 1.14]	0.0459981	FALSE	28471	632	27839	1.07835	[1, 1.16]	0.0706377	FALSE	91002	1499	89503	1.08209	[1.03, 1.14]	0.00387454	TRUE
Red wine quantity	743	Osteoporosis, osteopenia and pathological fracture	musculoskeletal	46065	6920	39145	1.0324	[1, 1.06]	0.023069	FALSE	43191	2430	40761	1.0348	[0.99, 1.08]	0.112192	FALSE	89256	9350	79906	1.04257	[1.02, 1.07]	0.00060506	TRUE
Red wine quantity	743.1	Osteoporosis	musculoskeletal	46406	4422	41984	1.02541	[0.99, 1.06]	0.134637	FALSE	43897	1259	42638	1.01407	[0.96, 1.07]	0.634928	FALSE	90303	5681	84622	1.04018	[1.01, 1.07]	0.00912908	TRUE
Red wine quantity	743.11	Osteoporosis NOS	musculoskeletal	46515	3757	42758	1.03294	[1, 1.07]	0.0712053	FALSE	44023	993	43030	1.0217	[0.96, 1.09]	0.514905	FALSE	90538	4750	85788	1.04933	[1.02, 1.08]	0.00335508	TRUE
Red wine quantity	743.9	Osteopenia or other disorder of bone and cartilage	musculoskeletal	45830	2911	42919	1.06796	[1.03, 1.11]	0.00089889	TRUE	43343	931	42412	1.03776	[0.97, 1.1]	0.276078	FALSE	89173	3842	85331	1.08121	[1.05, 1.12]	1.2e-05	TRUE
Red wine quantity	745	Pain in joint	musculoskeletal	44135	13627	30508	1.0339	[1.01, 1.05]	0.00182886	FALSE	40697	9427	31270	1.0519	[1.03, 1.08]	3.62e-05	TRUE	84832	23054	61778	1.05547	[1.04, 1.07]	1.3e-10	TRUE
Red wine quantity	747.13	Congenital anomalies of great vessels	congenital anomalies	48910	422	48488	0.84589	[0.75, 0.95]	0.00096776	TRUE	44055	416	43639	1.03261	[0.93, 1.13]	0.536616	FALSE	92965	838	92127	0.931568	[0.86, 1]	0.056844	FALSE
Red wine quantity	752	Nervous system congenital anomalies	congenital anomalies	49426	358	49068	0.936936	[0.83, 1.04]	0.229463	FALSE	45086	311	44775	0.904833	[0.79, 1.02]	0.0924802	FALSE	94512	669	93843	0.885868	[0.81, 0.97]	0.00307498	TRUE
Red wine quantity	772.3	Muscle weakness	symptoms	47166	2387	44779	1.01833	[0.98, 1.06]	0.397817	FALSE	42764	1807	40957	1.06103	[1.01, 1.11]	0.0178824	FALSE	89930	4194	85736	1.04454	[1.01, 1.08]	0.00890999	TRUE
Red wine quantity	783	Fever of unknown origin	symptoms	45063	4975	40088	0.971698	[0.94, 1]	0.0632485	FALSE	41060	5343	35717	1.00131	[0.97, 1.03]	0.932591	FALSE	86123	10318	75805	0.957028	[0.94, 0.98]	9.05e-05	TRUE
Red wine quantity	789	Nausea and vomiting	symptoms	43631	7717	35914	0.977684	[0.95, 1]	0.0788676	FALSE	41021	5221	35800	0.951353	[0.92, 0.98]	0.00133154	TRUE	84652	12938	71714	0.944491	[0.92, 0.96]	2.2e-08	TRUE
Red wine quantity	796	Elevated prostate specific antigen [PSA]	genitourinary	NA	NA	NA	NA	NA	NA	FALSE	40668	2272	38396	1.03593	[0.99, 1.08]	0.116692	FALSE	53587	2272	51315	1.09093	[1.04, 1.14]	0.00023957	TRUE
Red wine quantity	797	Shock	symptoms	48912	757	48155	0.889268	[0.82, 0.96]	0.00163664	TRUE	43904	1149	42755	0.935093	[0.87, 1]	0.029518	FALSE	92816	1906	90910	0.889051	[0.84, 0.94]	1.35e-06	TRUE
Red wine quantity	798	Malaise and fatigue	symptoms	42010	12668	29342	1.01809	[1, 1.04]	0.106919	FALSE	38396	9354	29042	1.01896	[0.99, 1.04]	0.134419	FALSE	80406	22022	58384	1.02501	[1.01, 1.04]	0.00429015	TRUE
Red wine quantity	804	Fracture of hand or wrist	injuries & poisonings	48236	561	47675	1.11527	[1.03, 1.2]	0.0110848	FALSE	44039	579	43460	1.03924	[0.95, 1.12]	0.371689	FALSE	92275	1140	91135	1.11936	[1.06, 1.18]	0.0003314	TRUE
Red wine quantity	830	Dislocation	injuries & poisonings	48500	1258	47242	1.0519	[1, 1.11]	0.080728	FALSE	44297	1060	43237	1.02023	[0.96, 1.08]	0.53205	FALSE	92797	2318	90479	1.05797	[1.01, 1.1]	0.010918	TRUE
Red wine quantity	840	Sprains and strains	injuries & poisonings	46823	2559	44264	1.02764	[0.99, 1.07]	0.185049	FALSE	43144	1909	41235	1.08752	[1.04, 1.13]	0.00046179	TRUE	89967	4468	85499	1.07585	[1.04, 1.11]	7.8e-06	TRUE
Red wine quantity	840.3	Joint/ligament sprain	injuries & poisonings	47964	535	47429	1.09174	[1.01, 1.18]	0.0454122	FALSE	43729	417	43312	1.03378	[0.94, 1.13]	0.508855	FALSE	91693	952	90741	1.10508	[1.04, 1.17]	0.00404866	TRUE
Red wine quantity	850	Hemorrhage or hematoma complicating a procedure	injuries & poisonings	47063	500	46563	0.976896	[0.89, 1.07]	0.607869	FALSE	41623	601	41022	0.967059	[0.88, 1.05]	0.42668	FALSE	88686	1101	87585	0.921817	[0.86, 0.98]	0.0108601	TRUE
Red wine quantity	851	Complications of transplants and reattached limbs	injuries & poisonings	48004	553	47451	0.944207	[0.86, 1.03]	0.186065	FALSE	42647	857	41790	0.911267	[0.84, 0.98]	0.0085637	FALSE	90651	1410	89241	0.859606	[0.8, 0.92]	2.04e-07	TRUE
Red wine quantity	859	Complication due to other implant and internal device	injuries & poisonings	47165	529	46636	0.911518	[0.82, 1]	0.0365912	FALSE	41666	503	41163	0.930924	[0.84, 1.02]	0.121615	FALSE	88831	1032	87799	0.917545	[0.85, 0.98]	0.00890052	TRUE
Red wine quantity	870	Open wounds of head; neck; and trunk	injuries & poisonings	47769	808	46961	0.957298	[0.89, 1.03]	0.225649	FALSE	43135	894	42241	0.937443	[0.87, 1.01]	0.0628152	FALSE	90904	1702	89202	0.93011	[0.88, 0.98]	0.00492685	TRUE
Red wine quantity	871.1	Open wound of hand except finger(s)	injuries & poisonings	NA	NA	NA	NA	NA	NA	FALSE	28999	150	28849	1.28747	[1.12, 1.45]	0.00282678	FALSE	92490	276	92214	1.19559	[1.07, 1.32]	0.00461436	TRUE
Red wine quantity	938	Dermatitis due to solar radiation	dermatologic	45997	949	45048	1.05335	[0.99, 1.12]	0.117872	FALSE	41992	1088	40904	1.07061	[1.01, 1.13]	0.0328641	FALSE	87989	2037	85952	1.14724	[1.1, 1.19]	8.75e-09	TRUE
Red wine quantity	938.2	Chronic dermatitis due to solar radiation	dermatologic	46064	801	45263	1.07913	[1.01, 1.15]	0.0348491	FALSE	42021	910	41111	1.08566	[1.02, 1.15]	0.0188559	FALSE	88085	1711	86374	1.17387	[1.12, 1.22]	6.49e-10	TRUE
Red wine quantity	939	Atopic/contact dermatitis due to other or unspecified	dermatologic	44550	2557	41993	1.0876	[1.05, 1.13]	4.81e-05	TRUE	41268	1881	39387	1.03185	[0.98, 1.08]	0.196567	FALSE	85818	4438	81380	1.09258	[1.06, 1.12]	6.17e-08	TRUE
Red wine quantity	958	Certain early complications of trauma or procedure	injuries & poisonings	36419	229	36190	0.965895	[0.83, 1.1]	0.605422	FALSE	44645	391	44254	0.901252	[0.8, 1]	0.047542	FALSE	93863	634	93229	0.898966	[0.82, 0.98]	0.0105065	TRUE
Red wine quantity	964	Poisoning by agents primarily affecting blood constituents	injuries & poisonings	NA	NA	NA	NA	NA	NA	FALSE	NA	NA	NA	NA	NA	NA	FALSE	88335	179	88156	0.77644	[0.62, 0.93]	0.00153821	TRUE
Red wine quantity	964.1	Anticoagulants causing adverse effects	injuries & poisonings	NA	NA	NA	NA	NA	NA	FALSE	NA	NA	NA	NA	NA	NA	FALSE	88397	162	88235	0.757879	[0.59, 0.92]	0.0009487	TRUE
Red wine quantity	965	Poisoning by analgesics, antipyretics, and antirheumatics	injuries & poisonings	45694	843	44851	0.960048	[0.89, 1.03]	0.248259	FALSE	41298	487	40811	1.01563	[0.92, 1.11]	0.741739	FALSE	86992	1330	85662	0.927734	[0.87, 0.98]	0.00970048	TRUE
Red wine quantity	965.1	Opiates and related narcotics causing adverse effects in therapeutic use	injuries & poisonings	45290	1241	44049	0.949151	[0.89, 1.01]	0.0747891	FALSE	41185	587	40598	1.02427	[0.94, 1.11]	0.576017	FALSE	86475	1828	84647	0.899566	[0.85, 0.95]	2.04e-05	TRUE
Red wine quantity	994	Sepsis and SIRS	injuries & poisonings	48379	2399	45980	0.976761	[0.94, 1.02]	0.26905	FALSE	43574	3376	40198	0.983283	[0.95, 1.02]	0.360652	FALSE	91953	5775	86178	0.940712	[0.91, 0.97]	2.31e-05	TRUE
Red wine quantity	994.2	Sepsis	injuries & poisonings	48455	2133	46322	0.976832	[0.93, 1.02]	0.297371	FALSE	43658	2989	40669	0.992299	[0.95, 1.03]	0.691663	FALSE	92113	5122	86991	0.944579	[0.91, 0.97]	0.00018922	TRUE
White wine quantity	38	Septicemia	infectious diseases	47638	2740	44898	0.984269	[0.94, 1.03]	0.461992	FALSE	42553	3637	38916	1.02142	[0.99, 1.06]	0.250346	FALSE	90191	6377	83814	0.963296	[0.94, 0.99]	0.00463114	TRUE
White wine quantity	41	Bacterial infection NOS	infectious diseases	46570	3564	43006	0.993233	[0.96, 1.03]	0.722098	FALSE	42229	3759	38470	0.9904	[0.95, 1.03]	0.594723	FALSE	88799	7323	81476	0.96167	[0.94, 0.99]	0.00157921	TRUE
White wine quantity	70	Viral hepatitis	infectious diseases	47673	744	46929	0.949096	[0.87, 1.03]	0.190218	FALSE	43116	1395	41721	0.946493	[0.89, 1]	0.0542101	FALSE	90789	2139	88650	0.93394	[0.89, 0.98]	0.00204245	TRUE
White wine quantity	70.3	Viral hepatitis C	infectious diseases	47720	602	47118	0.973467	[0.89, 1.06]	0.544849	FALSE	43121	1179	41942	0.96607	[0.91, 1.03]	0.266012	FALSE	90841	1781	89060	0.92618	[0.88, 0.97]	0.00154866	TRUE
White wine quantity	71	Human immunodeficiency virus [HIV] disease	infectious diseases	36798	112	36686	0.84952	[0.64, 1.05]	0.11959	FALSE	43099	715	42384	0.867505	[0.79, 0.95]	0.00039789	TRUE	90816	843	89973	0.853116	[0.78, 0.92]	5.54e-06	TRUE
White wine quantity	71.1	HIV infection, symptomatic	infectious diseases	36816	104	36712	0.842362	[0.63, 1.06]	0.114664	FALSE	43111	692	42419	0.865387	[0.79, 0.95]	0.0003915	TRUE	90841	807	90034	0.851661	[0.78, 0.92]	6.95e-06	TRUE
White wine quantity	153.3	Malignant neoplasm of rectum, rectosigmoid junction, and anus	neoplasms	47808	525	47283	1.01921	[0.93, 1.11]	0.688717	FALSE	42236	852	41384	0.902821	[0.83, 0.97]	0.00533026	FALSE	90044	1377	88667	0.919364	[0.87, 0.97]	0.0021493	TRUE
White wine quantity	155.1	Malignant neoplasm of liver, primary	neoplasms	48440	190	48250	0.971197	[0.82, 1.13]	0.713008	FALSE	43471	505	42966	0.854561	[0.76, 0.95]	0.00081519	FALSE	91911	695	91216	0.901329	[0.83, 0.98]	0.0069606	TRUE
White wine quantity	165	Cancer within the respiratory system	neoplasms	49286	1516	47770	1.00771	[0.95, 1.06]	0.786553	FALSE	44774	1844	42930	0.938546	[0.89, 0.99]	0.0119108	FALSE	94060	3360	90700	0.950872	[0.92, 0.99]	0.00493993	TRUE
White wine quantity	165.1	Cancer of bronchus; lung	neoplasms	49309	1496	47813	1.00912	[0.95, 1.07]	0.750624	FALSE	44776	1795	42981	0.938633	[0.89, 0.99]	0.0132444	FALSE	94085	3291	90794	0.948147	[0.91, 0.98]	0.00325321	TRUE
White wine quantity	172	Skin cancer	neoplasms	47607	3292	44315	1.05651	[1.02, 1.1]	0.00584087	FALSE	43037	4822	38215	1.02058	[0.99, 1.05]	0.218711	FALSE	90644	8114	82530	1.06114	[1.04, 1.08]	1.01e-06	TRUE
White wine quantity	172.2	Other non-epithelial cancer of skin	neoplasms	47503	2545	44958	1.05065	[1.01, 1.09]	0.0279627	FALSE	42761	3871	38890	1.02051	[0.98, 1.06]	0.266121	FALSE	90264	6416	83848	1.07037	[1.04, 1.1]	4.57e-07	TRUE
White wine quantity	172.21	Basal cell carcinoma	neoplasms	47542	792	46750	1.10052	[1.02, 1.18]	0.0139233	FALSE	42427	1277	41150	0.987567	[0.93, 1.05]	0.677586	FALSE	89969	2069	87900	1.09453	[1.05, 1.14]	6.63e-05	TRUE
White wine quantity	173	Neoplasm of uncertain behavior of skin	neoplasms	46050	2574	43476	1.06774	[1.02, 1.11]	0.00305838	FALSE	41648	2660	38988	1.03823	[1, 1.08]	0.0780197	FALSE	87698	5234	82464	1.10096	[1.07, 1.13]	3.96e-11	TRUE
White wine quantity	174	Breast cancer	neoplasms	47040	3983	43057	1.03759	[1, 1.07]	0.0407296	FALSE	NA	NA	NA	NA	NA	NA	FALSE	90766	4035	86731	1.05356	[1.02, 1.09]	0.00210241	TRUE
White wine quantity	174.1	Breast cancer [female]	neoplasms	47092	3894	43198	1.0397	[1, 1.08]	0.0324019	FALSE	NA	NA	NA	NA	NA	NA	FALSE	61692	3905	57787	1.0555	[1.02, 1.09]	0.00172632	TRUE
White wine quantity	174.11	Malignant neoplasm of female breast	neoplasms	47062	3821	43241	1.03933	[1, 1.08]	0.0354878	FALSE	NA	NA	NA	NA	NA	NA	FALSE	61662	3832	57830	1.05586	[1.02, 1.09]	0.00175818	TRUE
White wine quantity	180.1	Cervical cancer	neoplasms	45947	334	45613	0.887594	[0.77, 1]	0.0459068	FALSE	NA	NA	NA	NA	NA	NA	FALSE	60539	334	60205	0.841167	[0.73, 0.95]	0.00187991	TRUE
White wine quantity	185	Cancer of prostate	neoplasms	NA	NA	NA	NA	NA	NA	FALSE	41261	3451	37810	1.03273	[1, 1.07]	0.0935599	FALSE	54180	3451	50729	1.06807	[1.03, 1.1]	0.00041925	TRUE
White wine quantity	208	Benign neoplasm of colon	neoplasms	46709	3056	43653	1.04175	[1, 1.08]	0.0447337	FALSE	42053	3954	38099	1.02749	[0.99, 1.06]	0.124616	FALSE	88762	7010	81752	1.04847	[1.02, 1.07]	0.00021305	TRUE
White wine quantity	216	Benign neoplasm of skin	neoplasms	45911	6280	39631	1.06618	[1.04, 1.1]	2.72e-05	TRUE	42056	4432	37624	1.04113	[1.01, 1.07]	0.0165528	FALSE	87967	10712	77255	1.12342	[1.1, 1.15]	1.2e-25	TRUE
White wine quantity	216.1	Screening for malignant neoplasms of the skin	neoplasms	10853	3479	7374	1.02012	[0.98, 1.06]	0.336866	FALSE	13493	2218	11275	1.01645	[0.97, 1.06]	0.484868	FALSE	90057	5862	84195	1.10584	[1.08, 1.14]	9.81e-11	TRUE
White wine quantity	217	Vascular hamartomas and non-neoplastic nevi	neoplasms	43543	421	43122	1.06749	[0.96, 1.17]	0.21268	FALSE	40311	266	40045	1.00909	[0.88, 1.13]	0.887001	FALSE	83854	687	83167	1.18218	[1.11, 1.26]	1.67e-05	TRUE
White wine quantity	217.1	Nevus, non-neoplastic	neoplasms	43584	355	43229	1.04322	[0.93, 1.15]	0.456628	FALSE	40358	226	40132	1.04432	[0.91, 1.18]	0.528368	FALSE	83942	581	83361	1.16769	[1.08, 1.25]	0.00024696	TRUE
White wine quantity	228	Hemangioma and lymphangioma, any site	neoplasms	48363	803	47560	1.07492	[1, 1.15]	0.0632985	FALSE	44277	588	43689	1.10044	[1.01, 1.19]	0.0289754	FALSE	92640	1391	91249	1.14137	[1.09, 1.19]	1.32e-06	TRUE
White wine quantity	228.1	Hemangioma of skin and subcutaneous tissue	neoplasms	35937	581	35356	1.10141	[1.01, 1.19]	0.0369428	FALSE	28702	420	28282	1.14362	[1.04, 1.25]	0.0105919	FALSE	92854	1025	91829	1.17841	[1.12, 1.24]	2.28e-07	TRUE
White wine quantity	242.1	Graves' disease	endocrine/metabolic	45567	449	45118	1.0191	[0.92, 1.12]	0.711904	FALSE	42697	153	42544	1.02096	[0.85, 1.19]	0.806999	FALSE	88264	602	87662	1.11507	[1.03, 1.2]	0.00871014	TRUE
White wine quantity	246	Other disorders of thyroid	endocrine/metabolic	45069	694	44375	1.05894	[0.98, 1.14]	0.161016	FALSE	42471	295	42176	1.02621	[0.91, 1.15]	0.671007	FALSE	87540	989	86551	1.09173	[1.03, 1.16]	0.00696993	TRUE
White wine quantity	249	Secondary diabetes mellitus	endocrine/metabolic	46587	465	46122	0.984371	[0.89, 1.08]	0.749389	FALSE	40067	673	39394	0.977227	[0.9, 1.06]	0.566884	FALSE	86654	1138	85516	0.912034	[0.85, 0.97]	0.00238357	TRUE
White wine quantity	250	Diabetes mellitus	endocrine/metabolic	46804	7011	39793	0.956239	[0.93, 0.98]	0.00159717	FALSE	41898	9087	32811	0.979301	[0.95, 1]	0.0989161	FALSE	88702	16098	72604	0.935139	[0.92, 0.95]	1.45e-13	TRUE
White wine quantity	250.2	Type 2 diabetes	endocrine/metabolic	46424	6230	40194	0.948121	[0.92, 0.98]	0.00039967	TRUE	41256	8151	33105	0.977778	[0.95, 1]	0.0907394	FALSE	87680	14381	73299	0.924473	[0.91, 0.94]	1.73e-16	TRUE
White wine quantity	250.22	Type 2 diabetes with renal manifestations	endocrine/metabolic	46359	985	45374	0.961971	[0.89, 1.03]	0.271056	FALSE	39835	1683	38152	1.01534	[0.96, 1.07]	0.562549	FALSE	86194	2668	83526	0.930561	[0.89, 0.97]	0.0003404	TRUE
White wine quantity	250.24	Type 2 diabetes with neurological manifestations	endocrine/metabolic	46141	1221	44920	0.885166	[0.82, 0.95]	0.00014953	TRUE	39621	1713	37908	0.973669	[0.92, 1.03]	0.308827	FALSE	85762	2934	82828	0.918103	[0.88, 0.96]	8.5e-06	TRUE
White wine quantity	250.25	Diabetes type 2 with peripheral circulatory disorders	endocrine/metabolic	36635	270	36365	0.928404	[0.8, 1.06]	0.273299	FALSE	39713	514	39199	0.906409	[0.81, 1]	0.0361929	FALSE	86124	802	85322	0.853226	[0.78, 0.92]	1.05e-05	TRUE
White wine quantity	250.3	Insulin pump user	endocrine/metabolic	46142	1945	44197	0.990989	[0.94, 1.04]	0.719621	FALSE	39662	2432	37230	0.948539	[0.91, 0.99]	0.0165015	FALSE	85804	4377	81427	0.925584	[0.89, 0.96]	9.11e-07	TRUE
White wine quantity	250.6	Polyneuropathy in diabetes	endocrine/metabolic	46142	882	45260	0.932965	[0.86, 1.01]	0.0660775	FALSE	39455	1201	38254	0.953417	[0.89, 1.01]	0.128345	FALSE	85597	2083	83514	0.924718	[0.88, 0.97]	0.00052696	TRUE
White wine quantity	260	Protein-calorie malnutrition	endocrine/metabolic	45453	2906	42547	0.992035	[0.95, 1.03]	0.702467	FALSE	41298	3434	37864	0.994101	[0.96, 1.03]	0.754938	FALSE	86751	6340	80411	0.961688	[0.94, 0.99]	0.0032022	TRUE
White wine quantity	260.2	severe protein-calorie malnutrition	endocrine/metabolic	46046	1025	45021	0.959975	[0.89, 1.03]	0.238408	FALSE	41756	1152	40604	0.969874	[0.91, 1.03]	0.337142	FALSE	87802	2177	85625	0.940403	[0.9, 0.98]	0.00508435	TRUE
White wine quantity	272.11	Hypercholesterolemia	endocrine/metabolic	43742	4556	39186	1.01143	[0.98, 1.05]	0.521608	FALSE	35910	5502	30408	1.05717	[1.03, 1.09]	0.00058148	TRUE	79652	10058	69594	1.06607	[1.04, 1.09]	2.07e-08	TRUE
White wine quantity	272.12	Hyperglyceridemia	endocrine/metabolic	44256	368	43888	0.965512	[0.86, 1.08]	0.533636	FALSE	35472	542	34930	0.905458	[0.82, 0.99]	0.0289237	FALSE	79728	910	78818	0.889871	[0.82, 0.96]	0.0005638	TRUE
White wine quantity	272.13	Mixed hyperlipidemia	endocrine/metabolic	44156	5985	38171	1.04702	[1.02, 1.08]	0.00365016	FALSE	36568	7600	28968	1.02162	[0.99, 1.05]	0.129062	FALSE	80724	13585	67139	1.03107	[1.01, 1.05]	0.00225704	TRUE
White wine quantity	275.3	Disorders of magnesium metabolism	endocrine/metabolic	47452	1125	46327	0.954272	[0.89, 1.02]	0.152571	FALSE	42541	1126	41415	0.989443	[0.93, 1.05]	0.738801	FALSE	89993	2251	87742	0.935701	[0.89, 0.98]	0.00202707	TRUE
White wine quantity	275.53	Disorders of phosphorus metabolism	endocrine/metabolic	47687	437	47250	0.954657	[0.85, 1.06]	0.37608	FALSE	42716	667	42049	0.943709	[0.86, 1.02]	0.161515	FALSE	90403	1104	89299	0.923828	[0.86, 0.98]	0.00961614	TRUE
White wine quantity	276	Disorders of fluid, electrolyte, and acid-base balance	endocrine/metabolic	44522	9696	34826	0.992288	[0.97, 1.02]	0.543574	FALSE	39862	10655	29207	0.977726	[0.95, 1]	0.0644369	FALSE	84384	20351	64033	0.957086	[0.94, 0.97]	1.49e-07	TRUE
White wine quantity	276.1	Electrolyte imbalance	endocrine/metabolic	44920	7057	37863	0.986584	[0.96, 1.01]	0.350534	FALSE	39536	7592	31944	0.989533	[0.96, 1.02]	0.443103	FALSE	84456	14649	69807	0.966467	[0.95, 0.98]	0.00029151	TRUE
White wine quantity	276.13	Hyperpotassemia	endocrine/metabolic	45706	1721	43985	0.940061	[0.89, 0.99]	0.0223046	FALSE	39738	2572	37166	0.997237	[0.95, 1.04]	0.89827	FALSE	85444	4293	81151	0.954629	[0.92, 0.99]	0.00360452	TRUE
White wine quantity	276.14	Hypopotassemia	endocrine/metabolic	44663	3683	40980	0.970858	[0.93, 1.01]	0.121126	FALSE	38833	2937	35896	0.988855	[0.95, 1.03]	0.586198	FALSE	83496	6620	76876	0.960531	[0.93, 0.99]	0.00209556	TRUE
White wine quantity	276.4	Acid-base balance disorder	endocrine/metabolic	45504	1936	43568	0.978803	[0.93, 1.03]	0.400788	FALSE	39375	2434	36941	0.993205	[0.95, 1.04]	0.759783	FALSE	84879	4370	80509	0.94944	[0.92, 0.98]	0.00097998	TRUE
White wine quantity	276.41	Acidosis	endocrine/metabolic	45508	1645	43863	0.975544	[0.92, 1.03]	0.370891	FALSE	39308	2023	37285	0.97235	[0.92, 1.02]	0.251499	FALSE	84816	3668	81148	0.943671	[0.91, 0.98]	0.00070133	TRUE
White wine quantity	276.5	Hypovolemia	endocrine/metabolic	43537	3658	39879	0.962759	[0.93, 1]	0.0455015	FALSE	37764	3672	34092	0.984809	[0.95, 1.02]	0.410689	FALSE	81301	7330	73971	0.957554	[0.93, 0.98]	0.00049998	TRUE
White wine quantity	276.6	Fluid overload	endocrine/metabolic	45924	1412	44512	0.976083	[0.92, 1.03]	0.417793	FALSE	39778	1846	37932	0.955573	[0.91, 1.01]	0.0752614	FALSE	85702	3258	82444	0.933879	[0.9, 0.97]	0.00017121	TRUE
White wine quantity	278	Overweight, obesity and other hyperalimentation	endocrine/metabolic	44670	9276	35394	0.973899	[0.95, 1]	0.034876	FALSE	41061	7259	33802	0.979718	[0.95, 1.01]	0.129839	FALSE	85731	16535	69196	0.936808	[0.92, 0.95]	1.53e-13	TRUE
White wine quantity	278.1	Obesity	endocrine/metabolic	45314	7581	37733	0.96386	[0.94, 0.99]	0.00656756	FALSE	41322	6081	35241	0.980167	[0.95, 1.01]	0.167709	FALSE	86636	13662	72974	0.921256	[0.9, 0.94]	7.08e-18	TRUE
White wine quantity	278.11	Morbid obesity	endocrine/metabolic	45129	3891	41238	0.941118	[0.91, 0.98]	0.00078108	TRUE	40434	2308	38126	0.993019	[0.95, 1.04]	0.754897	FALSE	85563	6199	79364	0.90853	[0.88, 0.93]	7.93e-13	TRUE
White wine quantity	280	Iron deficiency anemias	hematopoietic	44786	3232	41554	0.991923	[0.95, 1.03]	0.682393	FALSE	39711	2212	37499	0.987619	[0.94, 1.03]	0.588099	FALSE	84497	5444	79053	0.96396	[0.94, 0.99]	0.00986798	TRUE
White wine quantity	280.1	Iron deficiency anemias, unspecified or not due to blood loss	hematopoietic	44953	2745	42208	0.981948	[0.94, 1.02]	0.393691	FALSE	39855	1781	38074	1.00085	[0.95, 1.05]	0.973421	FALSE	84808	4526	80282	0.956408	[0.93, 0.99]	0.00406094	TRUE
White wine quantity	285	Other anemias	hematopoietic	43607	8995	34612	0.993344	[0.97, 1.02]	0.611266	FALSE	39448	9623	29825	0.97681	[0.95, 1]	0.0638511	FALSE	83055	18618	64437	0.963477	[0.95, 0.98]	1.67e-05	TRUE
White wine quantity	285.1	Acute posthemorrhagic anemia	hematopoietic	43965	2226	41739	0.96859	[0.92, 1.02]	0.187703	FALSE	38482	2926	35556	0.974895	[0.93, 1.02]	0.225041	FALSE	82447	5152	77295	0.950409	[0.92, 0.98]	0.00057503	TRUE
White wine quantity	287.3	Thrombocytopenia	hematopoietic	46232	2100	44132	0.9762	[0.93, 1.02]	0.320802	FALSE	39182	2938	36244	0.962932	[0.92, 1]	0.0620697	FALSE	85414	5038	80376	0.961143	[0.93, 0.99]	0.00711642	TRUE
White wine quantity	289.1	Myelofibrosis	hematopoietic	NA	NA	NA	NA	NA	NA	FALSE	NA	NA	NA	NA	NA	NA	FALSE	90000	160	89840	1.28905	[1.13, 1.44]	0.00136838	TRUE
White wine quantity	292.2	Mild cognitive impairment	mental disorders	48068	326	47742	1.24767	[1.13, 1.37]	0.00029784	TRUE	43031	395	42636	1.07871	[0.97, 1.18]	0.156117	FALSE	91099	721	90378	1.13083	[1.06, 1.21]	0.00117677	TRUE
White wine quantity	292.3	Memory loss	mental disorders	47644	1197	46447	1.01444	[0.95, 1.08]	0.654977	FALSE	42845	1120	41725	1.02286	[0.96, 1.09]	0.47882	FALSE	90489	2317	88172	1.07042	[1.03, 1.11]	0.00150147	TRUE
White wine quantity	293.1	Swelling, mass, or lump in head and neck [Space-occupying lesion, intracranial NOS]	mental disorders	47991	1079	46912	1.08136	[1.02, 1.15]	0.0184488	FALSE	43804	1141	42663	0.975581	[0.91, 1.04]	0.434392	FALSE	91795	2220	89575	1.06176	[1.02, 1.1]	0.00575209	TRUE
White wine quantity	300.11	Generalized anxiety disorder	mental disorders	44017	1665	42352	1.0469	[0.99, 1.1]	0.0903399	FALSE	40534	844	39690	0.988613	[0.92, 1.06]	0.755683	FALSE	84551	2509	82042	1.05939	[1.02, 1.1]	0.00505161	TRUE
White wine quantity	300.3	Obsessive-compulsive disorders	mental disorders	44451	300	44151	1.07102	[0.95, 1.2]	0.279394	FALSE	40671	239	40432	1.08097	[0.95, 1.22]	0.259351	FALSE	85122	539	84583	1.12595	[1.04, 1.21]	0.00660348	TRUE
White wine quantity	302	Sexual and gender identity disorders	mental disorders	36567	132	36435	1.19154	[1, 1.38]	0.0686103	FALSE	40510	267	40243	1.1075	[0.98, 1.23]	0.111334	FALSE	84819	414	84405	1.13912	[1.04, 1.24]	0.00878625	TRUE
White wine quantity	313.1	Attention deficit hyperactivity disorder	mental disorders	49122	755	48367	1.09674	[1.02, 1.18]	0.0215803	FALSE	44632	918	43714	1.05605	[0.98, 1.13]	0.139385	FALSE	93754	1673	92081	1.07747	[1.03, 1.13]	0.00341681	TRUE
White wine quantity	315.3	Mental retardation	mental disorders	36779	223	36556	0.974648	[0.83, 1.12]	0.731816	FALSE	29205	246	28959	0.91118	[0.77, 1.05]	0.183491	FALSE	65984	469	65515	0.883148	[0.79, 0.98]	0.00839944	TRUE
White wine quantity	316	Substance addiction and disorders	mental disorders	45687	1772	43915	0.950712	[0.9, 1]	0.0565706	FALSE	39525	1608	37917	0.978682	[0.93, 1.03]	0.425535	FALSE	85212	3380	81832	0.953689	[0.92, 0.99]	0.00753334	TRUE
White wine quantity	318	Tobacco use disorder	mental disorders	45306	5498	39808	0.951415	[0.92, 0.98]	0.00142518	FALSE	39520	6896	32624	0.950489	[0.92, 0.98]	0.00030759	TRUE	84826	12394	72432	0.917682	[0.9, 0.94]	6.23e-18	TRUE
White wine quantity	327	Sleep disorders	neurological	45275	5891	39384	1.01437	[0.98, 1.04]	0.345355	FALSE	40479	5419	35060	1.03685	[1.01, 1.07]	0.01736	FALSE	85754	11310	74444	1.04256	[1.02, 1.06]	4.86e-05	TRUE
White wine quantity	327.3	Sleep apnea	neurological	46486	4043	42443	0.950503	[0.92, 0.99]	0.00431923	FALSE	41403	6231	35172	1.02148	[0.99, 1.05]	0.138002	FALSE	87889	10274	77615	0.96648	[0.95, 0.99]	0.00142792	TRUE
White wine quantity	327.32	Obstructive sleep apnea	neurological	46553	3363	43190	0.947499	[0.91, 0.99]	0.00534391	FALSE	41214	5220	35994	1.01297	[0.98, 1.04]	0.404443	FALSE	87767	8583	79184	0.96614	[0.94, 0.99]	0.00287668	TRUE
White wine quantity	327.4	Insomnia	neurological	45108	3345	41763	1.01556	[0.98, 1.05]	0.431814	FALSE	39530	2366	37164	1.02921	[0.99, 1.07]	0.197039	FALSE	84638	5711	78927	1.06542	[1.04, 1.09]	5.44e-06	TRUE
White wine quantity	332	Parkinson's disease	neurological	47853	254	47599	1.05038	[0.91, 1.19]	0.478556	FALSE	43093	523	42570	1.08161	[0.99, 1.17]	0.0917196	FALSE	90946	777	90169	1.11902	[1.05, 1.19]	0.00212831	TRUE
White wine quantity	338.1	Acute pain	neurological	44974	4630	40344	0.955609	[0.92, 0.99]	0.0091976	FALSE	41298	4036	37262	0.981956	[0.95, 1.02]	0.317406	FALSE	86272	8666	77606	0.967905	[0.94, 0.99]	0.00528106	TRUE
White wine quantity	345	Epilepsy, recurrent seizures, convulsions	neurological	47244	2394	44850	0.992376	[0.95, 1.04]	0.738706	FALSE	42631	2288	40343	0.964176	[0.92, 1.01]	0.116054	FALSE	89875	4682	85193	0.954026	[0.92, 0.98]	0.00206337	TRUE
White wine quantity	348	Other conditions of brain	neurological	47233	1838	45395	0.963376	[0.91, 1.01]	0.148932	FALSE	42467	1977	40490	0.970607	[0.92, 1.02]	0.221377	FALSE	89700	3815	85885	0.954212	[0.92, 0.99]	0.00509458	TRUE
White wine quantity	350	Abnormal movement	neurological	46833	3926	42907	1.01302	[0.98, 1.05]	0.479579	FALSE	42517	3547	38970	1.04517	[1.01, 1.08]	0.0174006	FALSE	89350	7473	81877	1.04627	[1.02, 1.07]	0.00023515	TRUE
White wine quantity	350.2	Abnormality of gait	neurological	47345	2440	44905	1.04024	[1, 1.09]	0.0863782	FALSE	42646	2112	40534	1.03761	[0.99, 1.08]	0.120569	FALSE	89991	4552	85439	1.0674	[1.04, 1.1]	2.64e-05	TRUE
White wine quantity	360.2	Progressive myopia	sense organs	NA	NA	NA	NA	NA	NA	FALSE	NA	NA	NA	NA	NA	NA	FALSE	66099	103	65996	1.32377	[1.13, 1.52]	0.00465971	TRUE
White wine quantity	361	Retinal detachments and defects	sense organs	48696	195	48501	1.07511	[0.92, 1.23]	0.352382	FALSE	43985	328	43657	1.11665	[1, 1.23]	0.0573527	FALSE	92681	523	92158	1.12601	[1.04, 1.21]	0.00734536	TRUE
White wine quantity	362.2	Degeneration of macula and posterior pole of retina	sense organs	48303	899	47404	1.01732	[0.94, 1.09]	0.644779	FALSE	43681	802	42879	1.13736	[1.06, 1.21]	0.00061832	TRUE	91984	1701	90283	1.06231	[1.01, 1.11]	0.0165575	FALSE
White wine quantity	364	Corneal opacity and other disorders of cornea	sense organs	48533	294	48239	1.11856	[0.99, 1.24]	0.0774318	FALSE	43880	220	43660	1.09302	[0.95, 1.23]	0.208886	FALSE	92413	514	91899	1.13019	[1.04, 1.22]	0.00620729	TRUE
White wine quantity	365	Glaucoma	sense organs	48617	1372	47245	1.06727	[1.01, 1.13]	0.0285128	FALSE	43996	1258	42738	1.01399	[0.96, 1.07]	0.643855	FALSE	92613	2630	89983	1.06803	[1.03, 1.11]	0.00113317	TRUE
White wine quantity	365.1	Open-angle glaucoma	sense organs	48648	760	47888	1.09136	[1.01, 1.17]	0.0282674	FALSE	43968	707	43261	1.03737	[0.96, 1.12]	0.357508	FALSE	92616	1467	91149	1.10587	[1.05, 1.16]	0.00017617	TRUE
White wine quantity	366	Cataract	sense organs	48057	4024	44033	1.06858	[1.03, 1.11]	0.00040557	TRUE	43733	3518	40215	1.04324	[1.01, 1.08]	0.0262196	FALSE	91790	7542	84248	1.07798	[1.05, 1.1]	3.28e-09	TRUE
White wine quantity	366.2	Senile cataract	sense organs	48130	3280	44850	1.06219	[1.02, 1.1]	0.00313531	FALSE	43721	2863	40858	1.04015	[1, 1.08]	0.0591316	FALSE	91851	6143	85708	1.07869	[1.05, 1.11]	4.22e-08	TRUE
White wine quantity	367	Disorders of refraction and accommodation; blindness and low vision	sense organs	47686	2946	44740	1.07566	[1.04, 1.12]	0.00034385	TRUE	43708	2056	41652	1.01487	[0.97, 1.06]	0.530375	FALSE	91394	5002	86392	1.1062	[1.08, 1.14]	8.52e-12	TRUE
White wine quantity	367.1	Myopia	sense organs	47859	1503	46356	1.09923	[1.04, 1.15]	0.00085132	TRUE	43784	852	42932	1.05198	[0.98, 1.12]	0.160827	FALSE	91643	2355	89288	1.19775	[1.16, 1.24]	1.78e-17	TRUE
White wine quantity	367.2	Astigmatism	sense organs	47927	687	47240	1.19905	[1.12, 1.28]	1.1e-05	TRUE	43804	483	43321	0.978805	[0.89, 1.07]	0.653659	FALSE	91731	1170	90561	1.18753	[1.13, 1.25]	8.11e-09	TRUE
White wine quantity	367.8	Hypermetropia	sense organs	48091	387	47704	1.09722	[0.99, 1.2]	0.0896306	FALSE	43927	243	43684	1.00063	[0.87, 1.13]	0.992523	FALSE	92018	630	91388	1.12433	[1.04, 1.2]	0.00390084	TRUE
White wine quantity	370	Keratitis	sense organs	47819	659	47160	1.19881	[1.11, 1.28]	2.7e-05	TRUE	43875	279	43596	1.02775	[0.9, 1.15]	0.666689	FALSE	91694	938	90756	1.14	[1.07, 1.21]	8.19e-05	TRUE
White wine quantity	370.3	Keratoconjunctivitis	sense organs	47958	446	47512	1.15942	[1.06, 1.26]	0.00483148	FALSE	29140	153	28987	1.04929	[0.88, 1.22]	0.576083	FALSE	91913	603	91310	1.1329	[1.05, 1.21]	0.002585	TRUE
White wine quantity	371	Inflammation of the eye	sense organs	47310	1773	45537	1.06237	[1.01, 1.11]	0.0215562	FALSE	43497	1188	42309	1.01117	[0.95, 1.07]	0.719752	FALSE	90807	2961	87846	1.08947	[1.05, 1.13]	6.82e-06	TRUE
White wine quantity	371.2	Conjunctivitis, noninfectious	sense organs	36147	694	35453	1.06537	[0.98, 1.15]	0.136575	FALSE	28913	427	28486	1.00049	[0.9, 1.1]	0.99249	FALSE	65060	1121	63939	1.08564	[1.03, 1.15]	0.00719766	TRUE
White wine quantity	371.21	Allergic conjunctivitis	sense organs	36218	617	35601	1.07204	[0.98, 1.16]	0.12222	FALSE	28949	375	28574	1.02735	[0.92, 1.14]	0.627812	FALSE	65167	992	64175	1.08856	[1.02, 1.15]	0.00890968	TRUE
White wine quantity	371.3	Inflammation of eyelids	sense organs	47750	790	46960	1.08076	[1.01, 1.16]	0.0423499	FALSE	43783	559	43224	1.00107	[0.91, 1.09]	0.980633	FALSE	91533	1349	90184	1.09398	[1.04, 1.15]	0.00127806	TRUE
White wine quantity	374	Other disorders of eyelids	sense organs	47660	1176	46484	1.06009	[1, 1.12]	0.0698433	FALSE	43628	902	42726	1.01987	[0.95, 1.09]	0.580377	FALSE	91288	2078	89210	1.06827	[1.02, 1.11]	0.00345154	TRUE
White wine quantity	374.6	Dermatochalasis	sense organs	47835	603	47232	1.08038	[0.99, 1.17]	0.0863065	FALSE	43765	445	43320	1.02837	[0.93, 1.13]	0.582111	FALSE	91600	1048	90552	1.09684	[1.03, 1.16]	0.00348617	TRUE
White wine quantity	375.1	Dry eyes	sense organs	47268	1934	45334	1.06031	[1.01, 1.11]	0.0234148	FALSE	43416	1050	42366	1.07299	[1.01, 1.14]	0.0361272	FALSE	90684	2984	87700	1.07786	[1.04, 1.12]	9.4e-05	TRUE
White wine quantity	379	Other disorders of eye	sense organs	47521	1764	45757	1.09239	[1.04, 1.14]	0.00089105	TRUE	43590	1437	42153	1.035	[0.98, 1.09]	0.223867	FALSE	91111	3201	87910	1.07127	[1.04, 1.11]	0.00018278	TRUE
White wine quantity	379.2	Disorders of vitreous body	sense organs	47757	1422	46335	1.10583	[1.05, 1.16]	0.00067954	TRUE	43741	1177	42564	1.0532	[0.99, 1.11]	0.0964535	FALSE	91498	2599	88899	1.08233	[1.04, 1.12]	0.0001046	TRUE
White wine quantity	380.1	Otitis externa	sense organs	48440	394	48046	1.0428	[0.93, 1.15]	0.446756	FALSE	43947	413	43534	1.06221	[0.96, 1.16]	0.247207	FALSE	92387	807	91580	1.10993	[1.04, 1.18]	0.00345825	TRUE
White wine quantity	380.4	Impacted cerumen	sense organs	48086	1025	47061	1.02658	[0.96, 1.09]	0.448068	FALSE	43569	1110	42459	1.05704	[0.99, 1.12]	0.0838997	FALSE	91655	2135	89520	1.11428	[1.07, 1.16]	1.19e-06	TRUE
White wine quantity	382	Otalgia	sense organs	47211	857	46354	1.02612	[0.95, 1.1]	0.491689	FALSE	43581	391	43190	1.19019	[1.09, 1.3]	0.00114565	FALSE	90792	1248	89544	1.08076	[1.02, 1.14]	0.00716981	TRUE
White wine quantity	386.9	Dizziness and giddiness (Light-headedness and vertigo)	sense organs	45139	4102	41037	1.03406	[1, 1.07]	0.0622202	FALSE	41352	2832	38520	1.01161	[0.97, 1.05]	0.575142	FALSE	86491	6934	79557	1.04445	[1.02, 1.07]	0.00072431	TRUE
White wine quantity	389	Hearing loss	sense organs	47347	3765	43582	1.0116	[0.98, 1.05]	0.530638	FALSE	42866	4099	38767	1.02907	[1, 1.06]	0.096191	FALSE	90213	7864	82349	1.06342	[1.04, 1.09]	3.07e-07	TRUE
White wine quantity	389.1	Sensorineural hearing loss	sense organs	47532	2011	45521	1.02536	[0.98, 1.07]	0.313021	FALSE	42888	2336	40552	1.03504	[0.99, 1.08]	0.124268	FALSE	90420	4347	86073	1.08272	[1.05, 1.11]	5.93e-07	TRUE
White wine quantity	394.7	Disease of tricuspid valve	circulatory system	46234	789	45445	0.87584	[0.8, 0.95]	0.00067304	TRUE	40183	724	39459	0.961303	[0.88, 1.04]	0.318058	FALSE	86417	1513	84904	0.933739	[0.88, 0.99]	0.00911744	TRUE
White wine quantity	401	Hypertension	circulatory system	45290	17523	27767	0.979983	[0.96, 1]	0.0947788	FALSE	40204	21251	18953	0.989578	[0.97, 1.01]	0.376915	FALSE	85494	38774	46720	0.969726	[0.95, 0.99]	0.0001411	TRUE
White wine quantity	401.1	Essential hypertension	circulatory system	45013	16951	28062	0.985528	[0.96, 1.01]	0.231397	FALSE	39504	20205	19299	0.990774	[0.97, 1.01]	0.436387	FALSE	84517	37156	47361	0.973309	[0.96, 0.99]	0.00084755	TRUE
White wine quantity	401.2	Hypertensive heart and/or renal disease	circulatory system	42576	3568	39008	0.964822	[0.93, 1]	0.072661	FALSE	34517	5449	29068	0.982971	[0.95, 1.01]	0.292733	FALSE	77093	9017	68076	0.954736	[0.93, 0.98]	0.00010385	TRUE
White wine quantity	401.22	Hypertensive chronic kidney disease	circulatory system	43789	1847	41942	0.972451	[0.92, 1.02]	0.287623	FALSE	35256	3240	32016	0.981381	[0.94, 1.02]	0.345779	FALSE	79045	5087	73958	0.937497	[0.91, 0.97]	1.88e-05	TRUE
White wine quantity	411	Ischemic Heart Disease	circulatory system	46910	6107	40803	0.940156	[0.91, 0.97]	0.00012251	TRUE	42085	12688	29397	0.981639	[0.96, 1.01]	0.136363	FALSE	88995	18795	70200	0.944677	[0.93, 0.96]	1.67e-09	TRUE
White wine quantity	411.1	Unstable angina (intermediate coronary syndrome)	circulatory system	46751	762	45989	0.913264	[0.83, 0.99]	0.0242709	FALSE	38107	1634	36473	0.981243	[0.93, 1.03]	0.484834	FALSE	84858	2396	82462	0.902098	[0.86, 0.94]	1.3e-06	TRUE
White wine quantity	411.2	Myocardial infarction	circulatory system	46891	1849	45042	0.955205	[0.9, 1.01]	0.0805406	FALSE	38804	4087	34717	0.955288	[0.92, 0.99]	0.0107363	FALSE	85695	5936	79759	0.920782	[0.89, 0.95]	5.17e-09	TRUE
White wine quantity	411.3	Angina pectoris	circulatory system	46708	1073	45635	0.910895	[0.84, 0.98]	0.00613965	FALSE	38339	2037	36302	0.974771	[0.93, 1.02]	0.292413	FALSE	85047	3110	81937	0.93213	[0.9, 0.97]	0.0001833	TRUE
White wine quantity	411.4	Coronary atherosclerosis	circulatory system	47036	5074	41962	0.939523	[0.91, 0.97]	0.00030769	TRUE	41827	11572	30255	0.981099	[0.96, 1.01]	0.135763	FALSE	88863	16646	72217	0.946987	[0.93, 0.97]	3.54e-08	TRUE
White wine quantity	411.8	Other chronic ischemic heart disease, unspecified	circulatory system	46670	1075	45595	0.941202	[0.87, 1.01]	0.0772305	FALSE	38402	3372	35030	0.959188	[0.92, 1]	0.0342668	FALSE	85072	4447	80625	0.942556	[0.91, 0.97]	0.00027576	TRUE
White wine quantity	414	Other forms of chronic heart disease	circulatory system	45574	1551	44023	0.949366	[0.89, 1.01]	0.0686781	FALSE	37212	2527	34685	0.998601	[0.96, 1.04]	0.949473	FALSE	82786	4078	78708	0.955746	[0.92, 0.99]	0.0059575	TRUE
White wine quantity	415	Pulmonary heart disease	circulatory system	47943	2705	45238	0.946072	[0.9, 0.99]	0.00954963	FALSE	42617	3052	39565	0.971645	[0.93, 1.01]	0.144831	FALSE	90560	5757	84803	0.95781	[0.93, 0.98]	0.00186265	TRUE
White wine quantity	415.2	Chronic pulmonary heart disease	circulatory system	47962	1612	46350	0.925921	[0.87, 0.98]	0.00483245	FALSE	42677	1825	40852	0.94986	[0.9, 1]	0.0399847	FALSE	90639	3437	87202	0.932595	[0.9, 0.97]	8.07e-05	TRUE
White wine quantity	427.4	Cardiac arrest and ventricular fibrillation	circulatory system	44344	345	43999	0.877865	[0.76, 0.99]	0.0255797	FALSE	36507	692	35815	0.964965	[0.89, 1.04]	0.378516	FALSE	80851	1037	79814	0.906839	[0.85, 0.97]	0.00189324	TRUE
White wine quantity	427.42	Cardiac arrest	circulatory system	44355	265	44090	0.870421	[0.74, 1]	0.0380043	FALSE	36524	467	36057	0.985963	[0.89, 1.08]	0.773821	FALSE	80879	732	80147	0.877822	[0.8, 0.95]	0.00048558	TRUE
White wine quantity	427.9	Palpitations	circulatory system	43405	4438	38967	0.993103	[0.96, 1.03]	0.687885	FALSE	36146	2720	33426	1.04948	[1.01, 1.09]	0.0212497	FALSE	79551	7158	72393	1.03701	[1.01, 1.06]	0.00393704	TRUE
White wine quantity	428	Congestive heart failure; nonhypertensive	circulatory system	47310	4762	42548	0.939995	[0.91, 0.97]	0.0003315	TRUE	41543	7318	34225	0.959472	[0.93, 0.99]	0.00327324	FALSE	88853	12080	76773	0.92594	[0.91, 0.95]	1.76e-13	TRUE
White wine quantity	428.1	Congestive heart failure (CHF) NOS	circulatory system	46694	3108	43586	0.947752	[0.91, 0.99]	0.00937611	FALSE	40233	4801	35432	0.941157	[0.91, 0.97]	0.00025017	TRUE	86927	7909	79018	0.919978	[0.9, 0.94]	1.28e-11	TRUE
White wine quantity	428.2	Heart failure NOS	circulatory system	46664	756	45908	0.987353	[0.91, 1.07]	0.75261	FALSE	39301	1304	37997	0.912802	[0.85, 0.97]	0.00252365	FALSE	85965	2060	83905	0.913061	[0.87, 0.96]	6.08e-05	TRUE
White wine quantity	428.3	Heart failure with reduced EF [Systolic or combined heart failure]	circulatory system	47173	1720	45453	0.949973	[0.9, 1]	0.0549082	FALSE	40564	3468	37096	0.949979	[0.91, 0.99]	0.00660215	FALSE	87737	5188	82549	0.923444	[0.89, 0.95]	6.91e-08	TRUE
White wine quantity	428.4	Heart failure with preserved EF [Diastolic heart failure]	circulatory system	47113	1878	45235	0.937094	[0.89, 0.99]	0.0130897	FALSE	39961	1913	38048	0.972464	[0.92, 1.02]	0.26675	FALSE	87074	3791	83283	0.929604	[0.9, 0.96]	2.25e-05	TRUE
White wine quantity	429.1	Heart transplant/surgery	circulatory system	47002	408	46594	0.889415	[0.79, 0.99]	0.0276409	FALSE	39970	950	39020	0.966684	[0.9, 1.03]	0.324332	FALSE	86972	1358	85614	0.929362	[0.87, 0.98]	0.00826528	TRUE
White wine quantity	440.2	Atherosclerosis of the extremities	circulatory system	47412	479	46933	0.978165	[0.88, 1.08]	0.657572	FALSE	41071	935	40136	0.964514	[0.9, 1.03]	0.299679	FALSE	88483	1414	87069	0.923569	[0.87, 0.98]	0.00351915	TRUE
White wine quantity	442.11	Abdominal aortic aneurysm	circulatory system	47543	219	47324	1.00737	[0.86, 1.15]	0.919763	FALSE	41370	989	40381	0.953241	[0.89, 1.02]	0.160997	FALSE	88913	1208	87705	0.904473	[0.85, 0.96]	0.00076903	TRUE
White wine quantity	443	Peripheral vascular disease	circulatory system	47110	1864	45246	0.990884	[0.94, 1.04]	0.721341	FALSE	41179	2477	38702	0.977854	[0.93, 1.02]	0.309409	FALSE	88289	4341	83948	0.944281	[0.91, 0.98]	0.00034439	TRUE
White wine quantity	443.9	Peripheral vascular disease, unspecified	circulatory system	47220	1174	46046	0.957675	[0.89, 1.02]	0.180602	FALSE	41200	2166	39034	0.974103	[0.93, 1.02]	0.263405	FALSE	88420	3340	85080	0.92432	[0.89, 0.96]	1.65e-05	TRUE
White wine quantity	447.7	Aortic ectasia	circulatory system	47392	269	47123	1.07262	[0.94, 1.2]	0.286956	FALSE	40804	1021	39783	1.02967	[0.96, 1.09]	0.377215	FALSE	88196	1290	86906	1.08526	[1.03, 1.14]	0.00408019	TRUE
White wine quantity	454.1	Varicose veins of lower extremity	circulatory system	45969	576	45393	1.07303	[0.98, 1.16]	0.121077	FALSE	39475	373	39102	1.03962	[0.93, 1.15]	0.474192	FALSE	85444	949	84495	1.09555	[1.03, 1.16]	0.00592459	TRUE
White wine quantity	455	Hemorrhoids	circulatory system	44261	1509	42752	1.0175	[0.96, 1.07]	0.541385	FALSE	38060	1530	36530	0.992661	[0.94, 1.05]	0.787822	FALSE	82321	3039	79282	1.05102	[1.01, 1.09]	0.00815276	TRUE
White wine quantity	457	Encounter for long-term (current) use of anticoagulants, antithrombotics, aspirin	circulatory system	44550	2050	42500	0.96834	[0.92, 1.02]	0.195625	FALSE	38052	3491	34561	1.02608	[0.99, 1.06]	0.173569	FALSE	82602	5541	77061	0.957115	[0.93, 0.99]	0.00226683	TRUE
White wine quantity	457.2	Encounter for long-term (current) use of antiplatelets/antithrombotics	circulatory system	45872	337	45535	0.927097	[0.81, 1.04]	0.208154	FALSE	38835	625	38210	1.0512	[0.97, 1.13]	0.241104	FALSE	84707	962	83745	0.916393	[0.85, 0.98]	0.0078471	TRUE
White wine quantity	458	Hypotension	circulatory system	45457	3045	42412	0.934289	[0.89, 0.98]	0.001069	TRUE	40079	3964	36115	1.00211	[0.97, 1.04]	0.907689	FALSE	85536	7009	78527	0.961157	[0.94, 0.99]	0.00204482	TRUE
White wine quantity	458.9	Hypotension NOS	circulatory system	45717	2256	43461	0.932655	[0.89, 0.98]	0.00362333	FALSE	40038	2948	37090	0.976026	[0.94, 1.02]	0.241788	FALSE	85755	5204	80551	0.950038	[0.92, 0.98]	0.00047717	TRUE
White wine quantity	464	Acute sinusitis	respiratory	44605	3572	41033	1.04513	[1.01, 1.08]	0.0207858	FALSE	41577	1642	39935	1.06557	[1.01, 1.12]	0.0170822	FALSE	86182	5214	80968	1.09351	[1.06, 1.12]	8.2e-10	TRUE
White wine quantity	465	Acute upper respiratory infections of multiple or unspecified sites	respiratory	43709	6914	36795	1.05486	[1.03, 1.08]	0.00022847	TRUE	40813	3969	36844	1.06454	[1.03, 1.1]	0.00054865	TRUE	84522	10883	73639	1.098	[1.08, 1.12]	1.52e-18	TRUE
White wine quantity	465.2	Acute pharyngitis	respiratory	44052	2680	41372	1.0702	[1.03, 1.11]	0.00214882	FALSE	41443	1162	40281	1.12045	[1.06, 1.18]	0.00039796	TRUE	85495	3842	81653	1.1082	[1.07, 1.14]	1.47e-09	TRUE
White wine quantity	473	Diseases of the larynx and vocal cords	respiratory	45732	1528	44204	1.07208	[1.02, 1.13]	0.0134303	FALSE	41292	1488	39804	1.03363	[0.98, 1.09]	0.231597	FALSE	87024	3016	84008	1.05071	[1.01, 1.09]	0.00826356	TRUE
White wine quantity	473.4	Voice disturbance	respiratory	45721	1115	44606	1.08805	[1.02, 1.15]	0.0104371	FALSE	41270	1009	40261	1.06999	[1, 1.14]	0.0430668	FALSE	86991	2124	84867	1.07868	[1.04, 1.12]	0.00064831	TRUE
White wine quantity	475	Chronic sinusitis	respiratory	45094	2749	42345	1.03267	[0.99, 1.07]	0.128164	FALSE	40987	2051	38936	1.05178	[1.01, 1.1]	0.0326173	FALSE	86081	4800	81281	1.05928	[1.03, 1.09]	0.00012977	TRUE
White wine quantity	476	Allergic rhinitis	respiratory	44045	5282	38763	1.00688	[0.98, 1.04]	0.668373	FALSE	40246	3448	36798	1.05187	[1.01, 1.09]	0.00718616	FALSE	84291	8730	75561	1.06457	[1.04, 1.09]	5.26e-08	TRUE
White wine quantity	480	Pneumonia	respiratory	46519	3957	42562	0.998419	[0.96, 1.03]	0.930815	FALSE	41990	4590	37400	0.969461	[0.94, 1]	0.0626076	FALSE	88509	8547	79962	0.960453	[0.94, 0.98]	0.00050303	TRUE
White wine quantity	483	Acute bronchitis and bronchiolitis	respiratory	45675	1939	43736	1.04928	[1, 1.1]	0.0582697	FALSE	41557	1402	40155	1.04233	[0.99, 1.1]	0.150577	FALSE	87232	3341	83891	1.04861	[1.01, 1.08]	0.00798903	TRUE
White wine quantity	496	Chronic airway obstruction	respiratory	46064	3388	42676	0.964599	[0.93, 1]	0.0677121	FALSE	41638	4143	37495	0.947871	[0.91, 0.98]	0.00226302	FALSE	87702	7531	80171	0.901574	[0.88, 0.93]	8.46e-17	TRUE
White wine quantity	496.1	Emphysema	respiratory	46339	837	45502	0.967329	[0.89, 1.04]	0.380673	FALSE	41449	1168	40281	0.974979	[0.91, 1.04]	0.420147	FALSE	87788	2005	85783	0.898186	[0.85, 0.94]	2.96e-06	TRUE
White wine quantity	496.2	Chronic bronchitis	respiratory	46307	963	45344	0.951194	[0.88, 1.02]	0.161752	FALSE	41715	993	40722	0.925622	[0.86, 0.99]	0.0235805	FALSE	88022	1956	86066	0.901424	[0.86, 0.95]	8.43e-06	TRUE
White wine quantity	496.21	Obstructive chronic bronchitis	respiratory	46458	722	45736	0.924286	[0.84, 1.01]	0.0578094	FALSE	41761	737	41024	0.904077	[0.83, 0.98]	0.0110367	FALSE	88219	1459	86760	0.903082	[0.85, 0.96]	0.00015073	TRUE
White wine quantity	496.3	Bronchiectasis	respiratory	46721	464	46257	1.09563	[1, 1.19]	0.0675192	FALSE	41986	345	41641	1.03728	[0.93, 1.15]	0.517944	FALSE	88707	809	87898	1.10597	[1.04, 1.18]	0.00472135	TRUE
White wine quantity	503	Pulmonary congestion and hypostasis	respiratory	35837	915	34922	0.963007	[0.89, 1.04]	0.308649	FALSE	28136	1170	26966	0.967664	[0.9, 1.03]	0.304425	FALSE	63973	2085	61888	0.924804	[0.88, 0.97]	0.0004964	TRUE
White wine quantity	507	Pleurisy; pleural effusion	respiratory	46283	3482	42801	0.980357	[0.94, 1.02]	0.313674	FALSE	40559	4441	36118	0.961431	[0.93, 1]	0.0231108	FALSE	86842	7923	78919	0.96012	[0.94, 0.98]	0.00082188	TRUE
White wine quantity	508	Pulmonary collapse; interstitial and compensatory emphysema	respiratory	45032	4367	40665	0.94688	[0.91, 0.98]	0.00255609	FALSE	39335	5896	33439	0.960979	[0.93, 0.99]	0.0127672	FALSE	84367	10263	74104	0.940704	[0.92, 0.96]	4.4e-08	TRUE
White wine quantity	509	Respiratory failure, insufficiency, arrest	respiratory	47023	3967	43056	0.962221	[0.93, 1]	0.0362483	FALSE	41468	5078	36390	0.955966	[0.92, 0.99]	0.00538226	FALSE	88491	9045	79446	0.947167	[0.92, 0.97]	1.95e-06	TRUE
White wine quantity	509.1	Respiratory failure	respiratory	47081	2748	44333	0.978641	[0.94, 1.02]	0.321283	FALSE	41375	3361	38014	0.965117	[0.93, 1]	0.0668091	FALSE	88456	6109	82347	0.953998	[0.93, 0.98]	0.00050282	TRUE
White wine quantity	509.3	Pulmonary insufficiency or respiratory failure following trauma and surgery	respiratory	36136	690	35446	0.898327	[0.82, 0.98]	0.0115779	FALSE	28398	1037	27361	0.9307	[0.86, 1]	0.0343177	FALSE	64534	1727	62807	0.916871	[0.87, 0.97]	0.00041659	TRUE
White wine quantity	510	Other diseases of lung	respiratory	46703	2506	44197	0.951515	[0.91, 1]	0.0281833	FALSE	42004	3093	38911	0.956214	[0.92, 1]	0.0261619	FALSE	88707	5599	83108	0.941909	[0.91, 0.97]	2.24e-05	TRUE
White wine quantity	512.7	Shortness of breath	respiratory	41906	8138	33768	0.971004	[0.94, 1]	0.0340203	FALSE	37005	8171	28834	0.95546	[0.93, 0.98]	0.00086585	FALSE	78911	16309	62602	0.957924	[0.94, 0.98]	3.12e-06	TRUE
White wine quantity	512.8	Cough	respiratory	41189	7003	34186	1.03243	[1, 1.06]	0.0268314	FALSE	36233	5507	30726	1.03547	[1.01, 1.07]	0.0246363	FALSE	77422	12510	64912	1.05062	[1.03, 1.07]	6.97e-07	TRUE
White wine quantity	512.9	Other dyspnea	respiratory	42090	6032	36058	0.991347	[0.96, 1.02]	0.572976	FALSE	36513	6237	30276	0.973837	[0.94, 1]	0.0759044	FALSE	78603	12269	66334	0.973931	[0.95, 0.99]	0.00896959	TRUE
White wine quantity	513.3	Hypoventilation	respiratory	48943	316	48627	0.870731	[0.75, 0.99]	0.0259525	FALSE	44274	393	43881	1.00522	[0.9, 1.11]	0.92422	FALSE	93217	709	92508	0.882347	[0.81, 0.96]	0.00108797	TRUE
White wine quantity	520	Disorders of tooth development	digestive	48860	240	48620	0.942985	[0.8, 1.08]	0.4115	FALSE	29201	148	29053	1.08401	[0.91, 1.26]	0.367096	FALSE	93374	399	92975	1.15449	[1.05, 1.25]	0.00486052	TRUE
White wine quantity	520.2	Disturbances in tooth eruption	digestive	48901	227	48674	0.960945	[0.82, 1.11]	0.588283	FALSE	29253	130	29123	1.10413	[0.92, 1.29]	0.298852	FALSE	93464	365	93099	1.17392	[1.07, 1.28]	0.00266976	TRUE
White wine quantity	523	Gingival and periodontal diseases	digestive	48574	537	48037	1.1984	[1.1, 1.29]	0.0001489	TRUE	44331	370	43961	0.939477	[0.83, 1.05]	0.260188	FALSE	92905	907	91998	1.12671	[1.06, 1.19]	0.00041264	TRUE
White wine quantity	523.1	Gingivitis	digestive	36637	390	36247	1.23528	[1.13, 1.35]	0.0001718	TRUE	29210	175	29035	1.0836	[0.92, 1.24]	0.322727	FALSE	93286	586	92700	1.22282	[1.14, 1.31]	1.65e-06	TRUE
White wine quantity	524	Dentofacial anomalies, including malocclusion	digestive	36694	230	36464	1.20646	[1.06, 1.35]	0.0102228	FALSE	29276	134	29142	1.17892	[1, 1.36]	0.0759023	FALSE	65970	364	65606	1.15975	[1.06, 1.26]	0.00522933	TRUE
White wine quantity	524.3	Anomalies of tooth position/malocclusion	digestive	36735	204	36531	1.21143	[1.06, 1.36]	0.0134792	FALSE	29294	118	29176	1.21117	[1.02, 1.4]	0.0525056	FALSE	66029	322	65707	1.16065	[1.05, 1.27]	0.00825661	TRUE
White wine quantity	530	Diseases of esophagus	digestive	43300	11077	32223	0.96998	[0.95, 0.99]	0.0113916	FALSE	38945	10135	28810	0.994549	[0.97, 1.02]	0.65243	FALSE	82245	21212	61033	0.972254	[0.96, 0.99]	0.00055037	TRUE
White wine quantity	530.1	Esophagitis, GERD and related diseases	digestive	43239	10391	32848	0.972296	[0.95, 1]	0.0222498	FALSE	38746	9223	29523	0.994772	[0.97, 1.02]	0.675225	FALSE	81985	19614	62371	0.976396	[0.96, 0.99]	0.00423021	TRUE
White wine quantity	530.11	GERD	digestive	43114	9811	33303	0.972106	[0.95, 1]	0.0241815	FALSE	38571	8398	30173	0.991817	[0.97, 1.02]	0.525236	FALSE	81685	18209	63476	0.973743	[0.96, 0.99]	0.00193046	TRUE
White wine quantity	530.2	Esophageal bleeding (varices/hemorrhage)	digestive	44668	487	44181	0.935503	[0.84, 1.03]	0.178917	FALSE	39214	786	38428	0.980942	[0.91, 1.06]	0.613513	FALSE	83882	1273	82609	0.904241	[0.85, 0.96]	0.00042124	TRUE
White wine quantity	539	Bariatric surgery	digestive	48342	1849	46493	0.939363	[0.89, 0.99]	0.0127605	FALSE	43902	1323	42579	1.01606	[0.96, 1.07]	0.578068	FALSE	92244	3172	89072	0.953171	[0.92, 0.99]	0.00984431	TRUE
White wine quantity	550	Abdominal hernia	digestive	46918	3041	43877	0.934028	[0.89, 0.97]	0.00082754	TRUE	42357	4247	38110	0.998685	[0.97, 1.03]	0.937978	FALSE	89275	7288	81987	0.986168	[0.96, 1.01]	0.263836	FALSE
White wine quantity	550.1	Inguinal hernia	digestive	48349	154	48195	0.994333	[0.82, 1.16]	0.947848	FALSE	43056	1620	41436	1.0171	[0.97, 1.07]	0.518153	FALSE	91405	1774	89631	1.0881	[1.04, 1.14]	0.00056182	TRUE
White wine quantity	550.5	Ventral hernia	digestive	48141	672	47469	0.870015	[0.79, 0.95]	0.00087517	TRUE	42675	639	42036	0.947426	[0.87, 1.03]	0.194105	FALSE	90816	1311	89505	0.926384	[0.87, 0.98]	0.00659846	TRUE
White wine quantity	560.1	Paralytic ileus	digestive	36065	383	35682	0.957831	[0.85, 1.07]	0.44771	FALSE	40141	742	39399	0.945617	[0.87, 1.02]	0.157897	FALSE	85304	1141	84163	0.922256	[0.86, 0.98]	0.00711253	TRUE
White wine quantity	562	Diverticulosis and diverticulitis	digestive	43876	2386	41490	0.996822	[0.95, 1.04]	0.891463	FALSE	39286	2734	36552	1.03819	[1, 1.08]	0.077315	FALSE	83162	5120	78042	1.05406	[1.02, 1.08]	0.00042341	TRUE
White wine quantity	562.1	Diverticulosis	digestive	43702	1980	41722	1.01585	[0.97, 1.07]	0.538586	FALSE	39055	2349	36706	1.03861	[0.99, 1.08]	0.097659	FALSE	82757	4329	78428	1.07102	[1.04, 1.1]	2.18e-05	TRUE
White wine quantity	564.1	Irritable Bowel Syndrome	digestive	44853	1771	43082	1.01748	[0.97, 1.07]	0.50949	FALSE	40677	578	40099	0.95216	[0.87, 1.04]	0.264817	FALSE	85530	2349	83181	1.05657	[1.01, 1.1]	0.0097441	TRUE
White wine quantity	569.2	Gastrointestinal complications	digestive	47726	981	46745	0.923892	[0.85, 0.99]	0.0256747	FALSE	43080	633	42447	0.949475	[0.87, 1.03]	0.223147	FALSE	90806	1614	89192	0.917741	[0.87, 0.97]	0.00072437	TRUE
White wine quantity	571	Chronic liver disease and cirrhosis	digestive	46702	2623	44079	0.95167	[0.91, 0.99]	0.0231371	FALSE	41945	3125	38820	0.962684	[0.92, 1]	0.0524457	FALSE	88647	5748	82899	0.93508	[0.91, 0.96]	1.17e-06	TRUE
White wine quantity	571.5	Other chronic nonalcoholic liver disease	digestive	46713	2385	44328	0.943675	[0.9, 0.99]	0.0111319	FALSE	41919	2852	39067	0.957239	[0.92, 1]	0.0327302	FALSE	88632	5237	83395	0.933296	[0.91, 0.96]	1.68e-06	TRUE
White wine quantity	571.51	Cirrhosis of liver without mention of alcohol	digestive	47753	1071	46682	0.942801	[0.88, 1.01]	0.0811093	FALSE	42698	1680	41018	0.940032	[0.89, 0.99]	0.0186915	FALSE	90451	2751	87700	0.926171	[0.89, 0.96]	9.13e-05	TRUE
White wine quantity	571.8	Liver abscess and sequelae of chronic liver disease	digestive	47498	835	46663	0.970209	[0.9, 1.04]	0.427015	FALSE	42277	1242	41035	0.913872	[0.85, 0.97]	0.00320378	FALSE	89775	2077	87698	0.934159	[0.89, 0.98]	0.00239194	TRUE
White wine quantity	571.81	Portal hypertension	digestive	47709	510	47199	0.943796	[0.85, 1.04]	0.234496	FALSE	42421	773	41648	0.912445	[0.84, 0.99]	0.0179106	FALSE	90130	1283	88847	0.926381	[0.87, 0.98]	0.00705411	TRUE
White wine quantity	572	Ascites (non malignant)	digestive	46723	1362	45361	0.947768	[0.89, 1.01]	0.0744252	FALSE	41635	1688	39947	0.948712	[0.9, 1]	0.0463772	FALSE	88358	3050	85308	0.935016	[0.9, 0.97]	0.00030912	TRUE
White wine quantity	578.8	Hemorrhage of rectum and anus	digestive	47184	818	46366	1.10059	[1.03, 1.18]	0.012583	FALSE	42665	762	41903	1.08366	[1.01, 1.16]	0.036575	FALSE	89849	1580	88269	1.0983	[1.05, 1.15]	0.00026326	TRUE
White wine quantity	580.4	Renal sclerosis, NOS	genitourinary	NA	NA	NA	NA	NA	NA	FALSE	NA	NA	NA	NA	NA	NA	FALSE	65600	182	65418	0.817866	[0.67, 0.96]	0.00715379	TRUE
White wine quantity	585	Renal failure	genitourinary	47215	5724	41491	0.974371	[0.94, 1]	0.0961285	FALSE	41716	9074	32642	0.97981	[0.95, 1]	0.109388	FALSE	88931	14798	74133	0.943457	[0.93, 0.96]	6.28e-10	TRUE
White wine quantity	585.1	Acute renal failure	genitourinary	46874	3794	43080	0.975036	[0.94, 1.01]	0.177824	FALSE	40187	5761	34426	0.97952	[0.95, 1.01]	0.175355	FALSE	87061	9555	77506	0.949187	[0.93, 0.97]	3.13e-06	TRUE
White wine quantity	585.2	Renal failure NOS	genitourinary	36471	391	36080	0.93714	[0.83, 1.05]	0.248976	FALSE	39646	589	39057	0.88315	[0.8, 0.97]	0.00503133	FALSE	86607	994	85613	0.873273	[0.81, 0.94]	2.62e-05	TRUE
White wine quantity	585.3	Chronic renal failure [CKD]	genitourinary	47165	3172	43993	0.971594	[0.93, 1.01]	0.152573	FALSE	41243	5663	35580	0.975596	[0.95, 1.01]	0.104798	FALSE	88408	8835	79573	0.938102	[0.92, 0.96]	3.94e-08	TRUE
White wine quantity	585.31	Renal dialysis	genitourinary	47126	552	46574	0.973943	[0.88, 1.07]	0.570592	FALSE	40059	909	39150	0.963938	[0.9, 1.03]	0.296326	FALSE	87185	1461	85724	0.902589	[0.85, 0.95]	0.0001198	TRUE
White wine quantity	585.32	End stage renal disease	genitourinary	47350	888	46462	0.938208	[0.87, 1.01]	0.0806915	FALSE	40375	1436	38939	0.976419	[0.92, 1.03]	0.395109	FALSE	87725	2324	85401	0.917864	[0.88, 0.96]	5.75e-05	TRUE
White wine quantity	585.34	Chronic Kidney Disease, Stage IV	genitourinary	47259	823	46436	0.97397	[0.9, 1.05]	0.491111	FALSE	40245	1202	39043	0.942289	[0.88, 1]	0.0536735	FALSE	87504	2025	85479	0.932234	[0.89, 0.98]	0.00209415	TRUE
White wine quantity	588.1	Renal osteodystrophy	genitourinary	36686	483	36203	0.972318	[0.87, 1.07]	0.5805	FALSE	29111	689	28422	0.954205	[0.87, 1.03]	0.255374	FALSE	87131	1192	85939	0.92609	[0.87, 0.98]	0.00923695	TRUE
White wine quantity	594.3	Calculus of ureter	genitourinary	48801	421	48380	0.932521	[0.83, 1.04]	0.191014	FALSE	43823	532	43291	1.04322	[0.95, 1.13]	0.357046	FALSE	92624	953	91671	0.908967	[0.84, 0.97]	0.00367828	TRUE
White wine quantity	597.2	Urinary complications NEC	genitourinary	NA	NA	NA	NA	NA	NA	FALSE	29050	109	28941	0.778199	[0.58, 0.98]	0.0145817	FALSE	92379	213	92166	0.799366	[0.66, 0.94]	0.00122843	TRUE
White wine quantity	599	Other symptoms/disorders or the urinary system	genitourinary	43915	7746	36169	1.01988	[0.99, 1.05]	0.151122	FALSE	40535	6121	34414	1.01757	[0.99, 1.05]	0.236127	FALSE	84450	13867	70583	1.03017	[1.01, 1.05]	0.00183442	TRUE
White wine quantity	599.5	Frequency of urination and polyuria	genitourinary	45027	2320	42707	1.01945	[0.97, 1.07]	0.407753	FALSE	40652	2554	38098	1.01689	[0.97, 1.06]	0.438269	FALSE	85679	4874	80805	1.04201	[1.01, 1.07]	0.00652067	TRUE
White wine quantity	599.9	Other abnormality of urination	genitourinary	45750	1297	44453	1.05176	[0.99, 1.11]	0.102027	FALSE	40923	1215	39708	0.977797	[0.92, 1.04]	0.45809	FALSE	86673	2512	84161	1.07127	[1.03, 1.11]	0.00086313	TRUE
White wine quantity	600	Hyperplasia of prostate	genitourinary	NA	NA	NA	NA	NA	NA	FALSE	40477	5251	35226	1.04254	[1.01, 1.07]	0.0109762	FALSE	53397	5252	48145	1.08147	[1.05, 1.11]	9.21e-07	TRUE
White wine quantity	605	Erectile dysfunction [ED]	genitourinary	NA	NA	NA	NA	NA	NA	FALSE	39793	2956	36837	1.0572	[1.02, 1.1]	0.00560502	FALSE	52691	2956	49735	1.12038	[1.08, 1.16]	4.73e-09	TRUE
White wine quantity	610	Benign mammary dysplasias	genitourinary	46260	1587	44673	1.07082	[1.02, 1.13]	0.0145076	FALSE	NA	NA	NA	NA	NA	NA	FALSE	62082	1587	60495	1.11649	[1.07, 1.17]	2.32e-05	TRUE
White wine quantity	610.1	Cystic mastopathy	genitourinary	46487	1171	45316	1.07071	[1.01, 1.13]	0.0354958	FALSE	NA	NA	NA	NA	NA	NA	FALSE	62309	1171	61138	1.14349	[1.08, 1.2]	8.83e-06	TRUE
White wine quantity	611	Abnormal findings on mammogram or breast exam	genitourinary	46767	5405	41362	1.08463	[1.05, 1.12]	3.22e-07	TRUE	NA	NA	NA	NA	NA	NA	FALSE	91846	5497	86349	1.09693	[1.07, 1.13]	3.61e-10	TRUE
White wine quantity	611.1	Abnormal mammogram	genitourinary	46488	4066	42422	1.09296	[1.06, 1.13]	1.13e-06	TRUE	NA	NA	NA	NA	NA	NA	FALSE	91626	4077	87549	1.0981	[1.06, 1.13]	3.17e-08	TRUE
White wine quantity	611.3	Lump or mass in breast	genitourinary	46313	1956	44357	1.06278	[1.01, 1.11]	0.0148313	FALSE	NA	NA	NA	NA	NA	NA	FALSE	91410	2037	89373	1.06758	[1.02, 1.11]	0.00454418	TRUE
White wine quantity	613	Other nonmalignant breast conditions	genitourinary	47219	2527	44692	1.05946	[1.02, 1.1]	0.00965901	FALSE	NA	NA	NA	NA	NA	NA	FALSE	92438	2610	89828	1.08609	[1.05, 1.13]	5.57e-05	TRUE
White wine quantity	613.8	Other specified disorders of breast	genitourinary	47667	647	47020	1.06358	[0.98, 1.15]	0.157091	FALSE	NA	NA	NA	NA	NA	NA	FALSE	92972	649	92323	1.10932	[1.03, 1.19]	0.00979761	TRUE
White wine quantity	626	Disorders of menstruation and other abnormal bleeding from female genital tract	genitourinary	45006	4918	40088	1.01328	[0.98, 1.05]	0.432014	FALSE	NA	NA	NA	NA	NA	NA	FALSE	61022	4918	56104	1.06267	[1.03, 1.09]	0.00012503	TRUE
White wine quantity	626.1	Irregular menstrual cycle/bleeding	genitourinary	44676	3666	41010	1.0274	[0.99, 1.06]	0.156091	FALSE	NA	NA	NA	NA	NA	NA	FALSE	60692	3666	57026	1.05582	[1.02, 1.09]	0.00238092	TRUE
White wine quantity	627	Menopausal and postmenopausal disorders	genitourinary	44222	5777	38445	1.07196	[1.04, 1.1]	9.93e-06	TRUE	NA	NA	NA	NA	NA	NA	FALSE	60241	5782	54459	1.11078	[1.08, 1.14]	1.04e-12	TRUE
White wine quantity	627.2	Symptomatic menopause	genitourinary	44038	3415	40623	1.07493	[1.04, 1.11]	0.000248	TRUE	NA	NA	NA	NA	NA	NA	FALSE	60057	3420	56637	1.11644	[1.08, 1.15]	2.16e-09	TRUE
White wine quantity	627.3	Postmenopausal atrophic vaginitis	genitourinary	45170	1441	43729	1.05719	[1, 1.11]	0.0589313	FALSE	NA	NA	NA	NA	NA	NA	FALSE	61186	1441	59745	1.08413	[1.03, 1.14]	0.00337522	TRUE
White wine quantity	636.2	Early onset of delivery	pregnancy complications	36315	361	35954	0.900996	[0.79, 1.02]	0.0770549	FALSE	NA	NA	NA	NA	NA	NA	FALSE	36322	361	35961	0.857746	[0.75, 0.96]	0.00462306	TRUE
White wine quantity	646	Other complications of pregnancy NEC	pregnancy complications	48935	762	48173	0.975967	[0.9, 1.05]	0.541763	FALSE	NA	NA	NA	NA	NA	NA	FALSE	64977	762	64215	0.904751	[0.83, 0.98]	0.00825143	TRUE
White wine quantity	647.1	Infections of genitourinary tract during pregnancy	pregnancy complications	36509	180	36329	0.869575	[0.71, 1.03]	0.0938318	FALSE	NA	NA	NA	NA	NA	NA	FALSE	36516	180	36336	0.787344	[0.64, 0.94]	0.00185181	TRUE
White wine quantity	656	Other perinatal conditions of fetus or newborn	pregnancy complications	49178	577	48601	0.946815	[0.85, 1.04]	0.266025	FALSE	29010	564	28446	0.94869	[0.84, 1.05]	0.328507	FALSE	94220	1146	93074	0.902509	[0.84, 0.97]	0.00220169	TRUE
White wine quantity	656.26	Transitory tachypnea or apnea of newborn	pregnancy complications	NA	NA	NA	NA	NA	NA	FALSE	29254	122	29132	0.892129	[0.69, 1.1]	0.279282	FALSE	66053	208	65845	0.800482	[0.65, 0.95]	0.00309934	TRUE
White wine quantity	681.6	Cellulitis and abscess of foot, toe	dermatologic	36683	134	36549	0.925109	[0.74, 1.11]	0.415925	FALSE	29160	218	28942	0.95988	[0.82, 1.1]	0.571616	FALSE	91374	379	90995	0.858676	[0.76, 0.96]	0.00329569	TRUE
White wine quantity	690	Erythematosquamous dermatosis	dermatologic	46720	428	46292	1.17998	[1.08, 1.28]	0.00161722	FALSE	42467	617	41850	1.00538	[0.92, 1.09]	0.899424	FALSE	89187	1045	88142	1.08552	[1.02, 1.15]	0.0091065	TRUE
White wine quantity	690.1	Seborrheic dermatitis	dermatologic	46740	423	46317	1.17386	[1.07, 1.28]	0.00239044	FALSE	42484	610	41874	1.00827	[0.92, 1.09]	0.847111	FALSE	89224	1033	88191	1.08563	[1.02, 1.15]	0.00941821	TRUE
White wine quantity	694	Dyschromia and Vitiligo	dermatologic	46101	1601	44500	1.09002	[1.04, 1.14]	0.00185702	FALSE	42328	1004	41324	1.06692	[1, 1.13]	0.0539558	FALSE	88429	2605	85824	1.12772	[1.09, 1.17]	2.71e-09	TRUE
White wine quantity	694.2	Other dyschromia	dermatologic	46137	1538	44599	1.08521	[1.03, 1.14]	0.0037879	FALSE	42339	950	41389	1.04333	[0.98, 1.11]	0.219825	FALSE	88476	2488	85988	1.11566	[1.08, 1.16]	1.17e-07	TRUE
White wine quantity	695.3	Rosacea	dermatologic	46871	716	46155	1.10711	[1.03, 1.19]	0.0128101	FALSE	42799	352	42447	1.03268	[0.92, 1.14]	0.565484	FALSE	89670	1068	88602	1.08708	[1.03, 1.15]	0.00738691	TRUE
White wine quantity	701	Other hypertrophic and atrophic conditions of skin	dermatologic	46321	2298	44023	1.02023	[0.97, 1.07]	0.389565	FALSE	42713	1504	41209	1.03712	[0.98, 1.09]	0.186711	FALSE	89034	3802	85232	1.05294	[1.02, 1.09]	0.00213742	TRUE
White wine quantity	702	Degenerative skin conditions and other dermatoses	dermatologic	46477	3555	42922	1.07479	[1.04, 1.11]	0.00019239	TRUE	42733	3939	38794	1.05982	[1.02, 1.09]	0.00120052	FALSE	89210	7494	81716	1.10792	[1.08, 1.13]	3.4e-16	TRUE
White wine quantity	702.1	Actinic keratosis	dermatologic	47475	1660	45815	1.02326	[0.97, 1.08]	0.404002	FALSE	43033	2632	40401	1.05488	[1.01, 1.1]	0.0137345	FALSE	90508	4292	86216	1.0794	[1.05, 1.11]	2.31e-06	TRUE
White wine quantity	702.2	Seborrheic keratosis	dermatologic	47120	2828	44292	1.08993	[1.05, 1.13]	6.01e-05	TRUE	42765	2589	40176	1.064	[1.02, 1.11]	0.00412505	FALSE	89885	5417	84468	1.12237	[1.09, 1.15]	1.68e-15	TRUE
White wine quantity	704	Diseases of hair and hair follicles	dermatologic	47441	1266	46175	1.09103	[1.03, 1.15]	0.00458927	FALSE	43889	629	43260	1.0938	[1.01, 1.18]	0.0331333	FALSE	91330	1895	89435	1.06599	[1.02, 1.11]	0.00672138	TRUE
White wine quantity	704.1	Alopecia	dermatologic	48033	826	47207	1.10713	[1.03, 1.18]	0.00703802	FALSE	NA	NA	NA	NA	NA	NA	FALSE	92492	975	91517	1.10855	[1.04, 1.17]	0.00173841	TRUE
White wine quantity	706	Diseases of sebaceous glands	dermatologic	46601	2247	44354	1.07779	[1.03, 1.12]	0.00135572	FALSE	42881	1539	41342	1.0943	[1.04, 1.15]	0.00100722	FALSE	89482	3786	85696	1.10718	[1.07, 1.14]	1.56e-09	TRUE
White wine quantity	706.1	Acne	dermatologic	47508	974	46534	1.05775	[0.99, 1.13]	0.111913	FALSE	43593	342	43251	1.25223	[1.14, 1.37]	0.00010073	TRUE	91101	1316	89785	1.09345	[1.04, 1.15]	0.00166783	TRUE
White wine quantity	706.2	Sebaceous cyst	dermatologic	47182	892	46290	1.05644	[0.98, 1.13]	0.134772	FALSE	43224	779	42445	1.00029	[0.93, 1.08]	0.993963	FALSE	90406	1671	88735	1.08862	[1.04, 1.14]	0.00069879	TRUE
White wine quantity	706.8	Other specified diseases of sebaceous glands	dermatologic	47501	253	47248	1.22158	[1.09, 1.36]	0.00336933	FALSE	43410	312	43098	1.10904	[0.99, 1.23]	0.0851913	FALSE	90911	565	90346	1.17086	[1.09, 1.25]	0.00021597	TRUE
White wine quantity	707.2	Chronic ulcer of leg or foot	dermatologic	49203	488	48715	0.955699	[0.86, 1.05]	0.36406	FALSE	44538	803	43735	0.966965	[0.89, 1.04]	0.370203	FALSE	93741	1291	92450	0.922296	[0.87, 0.98]	0.00445298	TRUE
White wine quantity	710.1	Osteomyelitis	musculoskeletal	48216	570	47646	0.978433	[0.89, 1.07]	0.636077	FALSE	43792	886	42906	0.976647	[0.91, 1.05]	0.509999	FALSE	92008	1456	90552	0.930521	[0.88, 0.98]	0.0069208	TRUE
White wine quantity	720	Spinal stenosis	musculoskeletal	47169	1975	45194	1.04221	[0.99, 1.09]	0.101251	FALSE	42738	1987	40751	1.09751	[1.05, 1.14]	0.00011617	TRUE	89907	3962	85945	1.06122	[1.03, 1.09]	0.0003658	TRUE
White wine quantity	720.1	Spinal stenosis of lumbar region	musculoskeletal	47344	1343	46001	1.06275	[1, 1.12]	0.0442165	FALSE	42854	1349	41505	1.10795	[1.05, 1.16]	0.00038969	TRUE	90198	2692	87506	1.05731	[1.02, 1.1]	0.00543148	TRUE
White wine quantity	722.6	Degeneration of intervertebral disc	musculoskeletal	45925	2720	43205	0.999119	[0.96, 1.04]	0.96806	FALSE	41558	2032	39526	1.08706	[1.04, 1.13]	0.00055748	TRUE	87483	4752	82731	1.04604	[1.02, 1.08]	0.00337063	TRUE
White wine quantity	726	Peripheral enthesopathies and allied syndromes	musculoskeletal	45407	4913	40494	1.041	[1.01, 1.07]	0.0158493	FALSE	41571	3406	38165	1.06867	[1.03, 1.11]	0.0004595	TRUE	86978	8319	78659	1.07671	[1.05, 1.1]	4.55e-10	TRUE
White wine quantity	726.1	Enthesopathy	musculoskeletal	45563	2842	42721	1.05025	[1.01, 1.09]	0.0213369	FALSE	41662	1320	40342	1.02059	[0.96, 1.08]	0.489589	FALSE	87225	4162	83063	1.07067	[1.04, 1.1]	2.69e-05	TRUE
White wine quantity	726.3	Bursitis	musculoskeletal	46587	425	46162	0.964818	[0.86, 1.07]	0.501038	FALSE	42097	498	41599	1.11248	[1.02, 1.21]	0.0247592	FALSE	88684	923	87761	1.10388	[1.04, 1.17]	0.00310885	TRUE
White wine quantity	727	Other disorders of synovium, tendon, and bursa	musculoskeletal	45446	2993	42453	1.0181	[0.98, 1.06]	0.38579	FALSE	41633	2059	39574	1.028	[0.98, 1.07]	0.245614	FALSE	87079	5052	82027	1.04336	[1.01, 1.07]	0.00406719	TRUE
White wine quantity	728.7	Fasciitis	musculoskeletal	46354	754	45600	1.07096	[0.99, 1.15]	0.0871304	FALSE	42130	516	41614	1.08059	[0.99, 1.17]	0.0970657	FALSE	88484	1270	87214	1.10234	[1.05, 1.16]	0.00065984	TRUE
White wine quantity	733	Other disorders of bone and cartilage	musculoskeletal	46655	2943	43712	1.05071	[1.01, 1.09]	0.0169903	FALSE	43146	982	42164	1.00867	[0.94, 1.07]	0.79715	FALSE	89801	3925	85876	1.06888	[1.04, 1.1]	7.03e-05	TRUE
White wine quantity	735.3	Hallux valgus (Bunion)	musculoskeletal	48178	586	47592	1.10758	[1.02, 1.2]	0.0229664	FALSE	44141	144	43997	1.01211	[0.84, 1.18]	0.889742	FALSE	92319	730	91589	1.12205	[1.05, 1.2]	0.00233926	TRUE
White wine quantity	740	Osteoarthrosis	musculoskeletal	45833	8269	37564	1.01638	[0.99, 1.04]	0.252061	FALSE	41776	5891	35885	1.06252	[1.03, 1.09]	6.73e-05	TRUE	87609	14160	73449	1.05256	[1.03, 1.07]	2.12e-07	TRUE
White wine quantity	740.1	Osteoarthritis; localized	musculoskeletal	46175	5163	41012	1.03617	[1, 1.07]	0.032989	FALSE	42031	3885	38146	1.05664	[1.02, 1.09]	0.00211329	FALSE	88206	9048	79158	1.06607	[1.04, 1.09]	3.46e-08	TRUE
White wine quantity	740.11	Osteoarthrosis, localized, primary	musculoskeletal	46202	4760	41442	1.04028	[1.01, 1.07]	0.0217126	FALSE	42037	3553	38484	1.0494	[1.01, 1.09]	0.00965514	FALSE	88239	8313	79926	1.06368	[1.04, 1.09]	2.73e-07	TRUE
White wine quantity	741	Symptoms and disorders of the joints	musculoskeletal	45703	3651	42052	1.02907	[0.99, 1.07]	0.135254	FALSE	42019	2570	39449	1.07751	[1.03, 1.12]	0.00061427	TRUE	87722	6221	81501	1.06436	[1.04, 1.09]	3.8e-06	TRUE
White wine quantity	741.2	Stiffness of joint	musculoskeletal	48081	1180	46901	1.03759	[0.97, 1.1]	0.256644	FALSE	43908	619	43289	1.08065	[1, 1.17]	0.0718183	FALSE	91989	1799	90190	1.09977	[1.05, 1.15]	8.19e-05	TRUE
White wine quantity	741.3	Difficulty in walking	musculoskeletal	35841	832	35009	1.07356	[1, 1.15]	0.0688029	FALSE	28471	632	27839	1.13313	[1.05, 1.22]	0.00366496	FALSE	91002	1499	89503	1.08697	[1.04, 1.14]	0.00162526	TRUE
White wine quantity	743	Osteoporosis, osteopenia and pathological fracture	musculoskeletal	46065	6920	39145	1.04547	[1.02, 1.07]	0.0031017	FALSE	43191	2430	40761	0.991923	[0.95, 1.04]	0.713289	FALSE	89256	9350	79906	1.04339	[1.02, 1.07]	0.00026389	TRUE
White wine quantity	743.1	Osteoporosis	musculoskeletal	46406	4422	41984	1.05247	[1.02, 1.09]	0.00456897	FALSE	43897	1259	42638	0.992809	[0.93, 1.05]	0.810453	FALSE	90303	5681	84622	1.04816	[1.02, 1.08]	0.00119824	TRUE
White wine quantity	743.11	Osteoporosis NOS	musculoskeletal	46515	3757	42758	1.04452	[1.01, 1.08]	0.0237383	FALSE	44023	993	43030	1.01265	[0.95, 1.08]	0.70856	FALSE	90538	4750	85788	1.0496	[1.02, 1.08]	0.0021418	TRUE
White wine quantity	743.9	Osteopenia or other disorder of bone and cartilage	musculoskeletal	45830	2911	42919	1.05585	[1.01, 1.1]	0.0103906	FALSE	43343	931	42412	0.972117	[0.9, 1.04]	0.416757	FALSE	89173	3842	85331	1.06008	[1.03, 1.09]	0.00062941	TRUE
White wine quantity	745	Pain in joint	musculoskeletal	44135	13627	30508	1.03186	[1.01, 1.05]	0.00586409	FALSE	40697	9427	31270	1.05196	[1.03, 1.08]	5.18e-05	TRUE	84832	23054	61778	1.06854	[1.05, 1.08]	1.11e-16	TRUE
White wine quantity	760	Back pain	symptoms	44340	8281	36059	1.03469	[1.01, 1.06]	0.0116878	FALSE	41114	5688	35426	1.00784	[0.98, 1.04]	0.607481	FALSE	85454	13969	71485	1.03162	[1.01, 1.05]	0.00110924	TRUE
White wine quantity	771	Musculoskeletal symptoms referable to limbs	symptoms	47797	895	46902	1.05118	[0.98, 1.12]	0.165536	FALSE	43463	899	42564	1.07802	[1.01, 1.15]	0.0317478	FALSE	91260	1794	89466	1.06659	[1.02, 1.11]	0.00769562	TRUE
White wine quantity	771.2	Cramp of limb	symptoms	NA	NA	NA	NA	NA	NA	FALSE	NA	NA	NA	NA	NA	NA	FALSE	91732	213	91519	0.832333	[0.7, 0.97]	0.00823187	TRUE
White wine quantity	792	Abnormal Papanicolaou smear of cervix and cervical HPV	genitourinary	45361	1749	43612	1.02484	[0.97, 1.08]	0.354488	FALSE	NA	NA	NA	NA	NA	NA	FALSE	59954	1750	58204	1.07049	[1.02, 1.12]	0.0060727	TRUE
White wine quantity	796	Elevated prostate specific antigen [PSA]	genitourinary	NA	NA	NA	NA	NA	NA	FALSE	40668	2272	38396	1.04382	[1, 1.09]	0.0600047	FALSE	53587	2272	51315	1.09389	[1.05, 1.14]	5.62e-05	TRUE
White wine quantity	797	Shock	symptoms	48912	757	48155	0.98269	[0.9, 1.06]	0.664558	FALSE	43904	1149	42755	0.932608	[0.87, 1]	0.0284344	FALSE	92816	1906	90910	0.904382	[0.86, 0.95]	1.78e-05	TRUE
White wine quantity	797.1	Cardiogenic shock	symptoms	49361	233	49128	0.955777	[0.82, 1.1]	0.528101	FALSE	44423	452	43971	0.88759	[0.79, 0.99]	0.0167932	FALSE	93784	685	93099	0.868104	[0.79, 0.94]	0.00025643	TRUE
White wine quantity	798	Malaise and fatigue	symptoms	42010	12668	29342	1.00463	[0.98, 1.03]	0.698166	FALSE	38396	9354	29042	1.00503	[0.98, 1.03]	0.695948	FALSE	80406	22022	58384	1.03396	[1.02, 1.05]	5.13e-05	TRUE
White wine quantity	801	Fracture of ankle and foot	injuries & poisonings	47921	1276	46645	1.09957	[1.04, 1.16]	0.0021361	FALSE	43970	654	43316	0.996789	[0.91, 1.08]	0.938612	FALSE	91891	1930	89961	1.06954	[1.02, 1.12]	0.00388971	TRUE
White wine quantity	830	Dislocation	injuries & poisonings	48500	1258	47242	0.977484	[0.92, 1.04]	0.465383	FALSE	44297	1060	43237	1.09802	[1.03, 1.16]	0.00449538	FALSE	92797	2318	90479	1.06839	[1.03, 1.11]	0.00185702	TRUE
White wine quantity	840	Sprains and strains	injuries & poisonings	46823	2559	44264	1.05063	[1.01, 1.09]	0.0240083	FALSE	43144	1909	41235	1.06353	[1.02, 1.11]	0.0117767	FALSE	89967	4468	85499	1.06789	[1.04, 1.1]	2.39e-05	TRUE
White wine quantity	840.3	Joint/ligament sprain	injuries & poisonings	47964	535	47429	0.957682	[0.87, 1.05]	0.352392	FALSE	43729	417	43312	1.12532	[1.02, 1.23]	0.0216682	FALSE	91693	952	90741	1.11733	[1.05, 1.18]	0.00077161	TRUE
White wine quantity	851	Complications of transplants and reattached limbs	injuries & poisonings	48004	553	47451	1.0006	[0.91, 1.09]	0.989432	FALSE	42647	857	41790	0.959986	[0.89, 1.03]	0.254836	FALSE	90651	1410	89241	0.897478	[0.84, 0.95]	6.98e-05	TRUE
White wine quantity	871.2	Open wound of finger(s)	injuries & poisonings	48373	153	48220	1.22927	[1.06, 1.4]	0.0181643	FALSE	43822	191	43631	1.16712	[1.02, 1.32]	0.0436174	FALSE	92195	344	91851	1.15081	[1.04, 1.26]	0.00974606	TRUE
White wine quantity	938	Dermatitis due to solar radiation	dermatologic	45997	949	45048	1.06895	[1, 1.14]	0.0609837	FALSE	41992	1088	40904	1.05259	[0.99, 1.12]	0.11598	FALSE	87989	2037	85952	1.09939	[1.05, 1.14]	3.17e-05	TRUE
White wine quantity	938.2	Chronic dermatitis due to solar radiation	dermatologic	46064	801	45263	1.06481	[0.99, 1.14]	0.105763	FALSE	42021	910	41111	1.04165	[0.97, 1.11]	0.253374	FALSE	88085	1711	86374	1.09761	[1.05, 1.15]	0.00017326	TRUE
White wine quantity	939	Atopic/contact dermatitis due to other or unspecified	dermatologic	44550	2557	41993	1.03293	[0.99, 1.08]	0.142333	FALSE	41268	1881	39387	1.03966	[0.99, 1.09]	0.117007	FALSE	85818	4438	81380	1.05412	[1.02, 1.08]	0.00074061	TRUE
White wine quantity	965.1	Opiates and related narcotics causing adverse effects in therapeutic use	injuries & poisonings	45290	1241	44049	0.921276	[0.86, 0.98]	0.00987119	FALSE	41185	587	40598	0.976617	[0.89, 1.06]	0.593553	FALSE	86475	1828	84647	0.916654	[0.87, 0.96]	0.00027956	TRUE
White wine quantity	977	Personal history of allergy to medicinal agents	injuries & poisonings	44664	2126	42538	0.960533	[0.91, 1.01]	0.102531	FALSE	40641	1450	39191	1.00468	[0.95, 1.06]	0.87031	FALSE	85305	3576	81729	0.93726	[0.9, 0.97]	0.00019393	TRUE
White wine quantity	994	Sepsis and SIRS	injuries & poisonings	48379	2399	45980	0.98012	[0.94, 1.02]	0.378353	FALSE	43574	3376	40198	1.00265	[0.97, 1.04]	0.88878	FALSE	91953	5775	86178	0.943256	[0.92, 0.97]	2.31e-05	TRUE
White wine quantity	994.2	Sepsis	injuries & poisonings	48455	2133	46322	0.975378	[0.93, 1.02]	0.300623	FALSE	43658	2989	40669	1.00774	[0.97, 1.05]	0.699855	FALSE	92113	5122	86991	0.946352	[0.92, 0.97]	0.00015707	TRUE
Spirit quantity	38	Septicemia	infectious diseases	47638	2740	44898	1.07338	[1.03, 1.12]	0.00344358	FALSE	42553	3637	38916	1.00856	[0.97, 1.04]	0.629234	FALSE	90191	6377	83814	1.04526	[1.02, 1.07]	0.00164458	TRUE
Spirit quantity	41	Bacterial infection NOS	infectious diseases	46570	3564	43006	1.06801	[1.03, 1.11]	0.00215476	FALSE	42229	3759	38470	0.979991	[0.95, 1.01]	0.244627	FALSE	88799	7323	81476	1.03956	[1.01, 1.07]	0.00325062	TRUE
Spirit quantity	70	Viral hepatitis	infectious diseases	47673	744	46929	1.10276	[1.01, 1.19]	0.0344819	FALSE	43116	1395	41721	0.981465	[0.93, 1.04]	0.497647	FALSE	90789	2139	88650	1.0762	[1.03, 1.12]	0.00204835	TRUE
Spirit quantity	70.3	Viral hepatitis C	infectious diseases	47720	602	47118	1.13207	[1.03, 1.23]	0.014763	FALSE	43121	1179	41942	0.978942	[0.92, 1.04]	0.476584	FALSE	90841	1781	89060	1.0861	[1.04, 1.14]	0.00147762	TRUE
Spirit quantity	110	Dermatophytosis / Dermatomycosis	infectious diseases	46905	1259	45646	0.936636	[0.87, 1.01]	0.0632134	FALSE	42748	1689	41059	1.00781	[0.96, 1.06]	0.75813	FALSE	89653	2948	86705	0.942708	[0.9, 0.98]	0.00373907	TRUE
Spirit quantity	150	Cancer of esophagus	neoplasms	NA	NA	NA	NA	NA	NA	FALSE	43506	479	43027	1.0624	[0.97, 1.15]	0.192973	FALSE	91990	561	91429	1.14104	[1.05, 1.23]	0.00396187	TRUE
Spirit quantity	172.1	Melanomas of skin, dx or hx	neoplasms	47528	937	46591	0.913578	[0.83, 1]	0.031303	FALSE	42329	1393	40936	0.940118	[0.89, 0.99]	0.0255535	FALSE	89857	2330	87527	0.932934	[0.89, 0.98]	0.00255062	TRUE
Spirit quantity	172.11	Melanomas of skin	neoplasms	47596	714	46882	0.898939	[0.81, 0.99]	0.0256382	FALSE	42380	1106	41274	0.949161	[0.89, 1.01]	0.0908195	FALSE	89976	1820	88156	0.925564	[0.87, 0.98]	0.00275002	TRUE
Spirit quantity	173	Neoplasm of uncertain behavior of skin	neoplasms	46050	2574	43476	0.956207	[0.91, 1.01]	0.0789702	FALSE	41648	2660	38988	0.967795	[0.93, 1.01]	0.111334	FALSE	87698	5234	82464	0.954588	[0.92, 0.99]	0.00297624	TRUE
Spirit quantity	204.4	Multiple myeloma	neoplasms	49017	147	48870	0.870708	[0.66, 1.08]	0.187175	FALSE	44279	251	44028	0.874991	[0.75, 1]	0.0377766	FALSE	93296	398	92898	0.830593	[0.72, 0.94]	0.00078431	TRUE
Spirit quantity	216	Benign neoplasm of skin	neoplasms	45911	6280	39631	0.927266	[0.89, 0.97]	0.000134	TRUE	42056	4432	37624	0.955224	[0.92, 0.99]	0.00611835	FALSE	87967	10712	77255	0.932799	[0.91, 0.96]	1.56e-08	TRUE
Spirit quantity	227.3	Benign neoplasm of pituitary gland and craniopharyngeal duct (pouch)	neoplasms	48953	220	48733	0.988404	[0.82, 1.16]	0.893774	FALSE	44869	175	44694	0.880529	[0.73, 1.03]	0.0975006	FALSE	93822	395	93427	0.843822	[0.73, 0.95]	0.00222976	TRUE
Spirit quantity	228	Hemangioma and lymphangioma, any site	neoplasms	48363	803	47560	0.881036	[0.8, 0.97]	0.00361502	FALSE	44277	588	43689	0.981056	[0.9, 1.06]	0.649413	FALSE	92640	1391	91249	0.916711	[0.86, 0.97]	0.00273867	TRUE
Spirit quantity	250	Diabetes mellitus	endocrine/metabolic	46804	7011	39793	1.05528	[1.02, 1.09]	0.00121455	FALSE	41898	9087	32811	1.02189	[1, 1.05]	0.079246	FALSE	88702	16098	72604	1.04357	[1.02, 1.06]	1.34e-05	TRUE
Spirit quantity	250.2	Type 2 diabetes	endocrine/metabolic	46424	6230	40194	1.05621	[1.02, 1.09]	0.00163974	FALSE	41256	8151	33105	1.01788	[0.99, 1.04]	0.169206	FALSE	87680	14381	73299	1.04347	[1.02, 1.06]	3.23e-05	TRUE
Spirit quantity	253	Disorders of the pituitary gland and its hypothalamic control	endocrine/metabolic	47983	535	47448	0.946218	[0.84, 1.05]	0.312729	FALSE	43538	580	42958	0.922751	[0.84, 1.01]	0.0572843	FALSE	91521	1115	90406	0.882795	[0.82, 0.95]	0.00013349	TRUE
Spirit quantity	253.1	Pituitary hyperfunction	endocrine/metabolic	48124	170	47954	0.915563	[0.73, 1.1]	0.357728	FALSE	NA	NA	NA	NA	NA	NA	FALSE	91854	256	91598	0.815629	[0.68, 0.95]	0.00272773	TRUE
Spirit quantity	253.5	Pituitary dwarfism	endocrine/metabolic	NA	NA	NA	NA	NA	NA	FALSE	29322	122	29200	0.824207	[0.64, 1.01]	0.0371022	FALSE	66150	184	65966	0.799711	[0.65, 0.95]	0.00400943	TRUE
Spirit quantity	271	Disorders of carbohydrate transport and metabolism	endocrine/metabolic	48913	947	47966	0.866952	[0.78, 0.95]	0.00074409	TRUE	44555	687	43868	0.947371	[0.87, 1.02]	0.166442	FALSE	93468	1634	91834	0.906559	[0.85, 0.96]	0.00038243	TRUE
Spirit quantity	271.3	Intestinal disaccharidase deficiencies and disaccharide malabsorption	endocrine/metabolic	48945	917	48028	0.876249	[0.79, 0.96]	0.00216011	FALSE	44587	649	43938	0.961552	[0.88, 1.04]	0.329747	FALSE	93532	1566	91966	0.911769	[0.86, 0.97]	0.0010736	TRUE
Spirit quantity	275.3	Disorders of magnesium metabolism	endocrine/metabolic	47452	1125	46327	1.03756	[0.96, 1.11]	0.324333	FALSE	42541	1126	41415	1.05054	[0.99, 1.11]	0.106867	FALSE	89993	2251	87742	1.09469	[1.05, 1.14]	8.76e-05	TRUE
Spirit quantity	276	Disorders of fluid, electrolyte, and acid-base balance	endocrine/metabolic	44522	9696	34826	1.044	[1.02, 1.07]	0.00318218	FALSE	39862	10655	29207	1.00805	[0.99, 1.03]	0.494851	FALSE	84384	20351	64033	1.04609	[1.03, 1.06]	5.04e-07	TRUE
Spirit quantity	276.1	Electrolyte imbalance	endocrine/metabolic	44920	7057	37863	1.04413	[1.01, 1.08]	0.00857332	FALSE	39536	7592	31944	1.01615	[0.99, 1.04]	0.223951	FALSE	84456	14649	69807	1.05527	[1.04, 1.07]	9e-08	TRUE
Spirit quantity	276.13	Hyperpotassemia	endocrine/metabolic	45706	1721	43985	1.06806	[1.01, 1.13]	0.0292283	FALSE	39738	2572	37166	1.00009	[0.96, 1.04]	0.996703	FALSE	85444	4293	81151	1.0586	[1.03, 1.09]	0.00079653	TRUE
Spirit quantity	276.14	Hypopotassemia	endocrine/metabolic	44663	3683	40980	1.0449	[1, 1.09]	0.038031	FALSE	38833	2937	35896	1.00879	[0.97, 1.05]	0.654583	FALSE	83496	6620	76876	1.04565	[1.02, 1.07]	0.00126975	TRUE
Spirit quantity	276.4	Acid-base balance disorder	endocrine/metabolic	45504	1936	43568	1.07759	[1.02, 1.13]	0.00833754	FALSE	39375	2434	36941	0.989132	[0.95, 1.03]	0.607492	FALSE	84879	4370	80509	1.04948	[1.02, 1.08]	0.0038552	TRUE
Spirit quantity	276.6	Fluid overload	endocrine/metabolic	45924	1412	44512	1.03941	[0.97, 1.1]	0.239626	FALSE	39778	1846	37932	0.990974	[0.94, 1.04]	0.708359	FALSE	85702	3258	82444	1.05736	[1.02, 1.1]	0.00368631	TRUE
Spirit quantity	277	Other disorders of metabolism	endocrine/metabolic	48427	776	47651	0.929051	[0.84, 1.02]	0.10565	FALSE	43871	758	43113	0.919561	[0.85, 0.99]	0.0240226	FALSE	92298	1534	90764	0.914482	[0.86, 0.97]	0.00146869	TRUE
Spirit quantity	278	Overweight, obesity and other hyperalimentation	endocrine/metabolic	44670	9276	35394	1.05734	[1.03, 1.09]	0.00018676	TRUE	41061	7259	33802	1.05492	[1.03, 1.08]	5.36e-05	TRUE	85731	16535	69196	1.08216	[1.06, 1.1]	1.8e-16	TRUE
Spirit quantity	278.1	Obesity	endocrine/metabolic	45314	7581	37733	1.0724	[1.04, 1.1]	1.5e-05	TRUE	41322	6081	35241	1.05733	[1.03, 1.09]	8.92e-05	TRUE	86636	13662	72974	1.08966	[1.07, 1.11]	1.04e-16	TRUE
Spirit quantity	278.11	Morbid obesity	endocrine/metabolic	45129	3891	41238	1.07244	[1.03, 1.11]	0.00094825	FALSE	40434	2308	38126	1.05362	[1.01, 1.1]	0.0164471	FALSE	85563	6199	79364	1.08834	[1.06, 1.12]	4.56e-09	TRUE
Spirit quantity	285	Other anemias	hematopoietic	43607	8995	34612	1.03676	[1.01, 1.07]	0.0163369	FALSE	39448	9623	29825	0.995357	[0.97, 1.02]	0.703881	FALSE	83055	18618	64437	1.02902	[1.01, 1.05]	0.00200072	TRUE
Spirit quantity	285.21	Anemia in chronic kidney disease	hematopoietic	45611	759	44852	1.12574	[1.04, 1.21]	0.00824785	FALSE	40007	1010	38997	0.970379	[0.91, 1.03]	0.351698	FALSE	85618	1769	83849	1.08772	[1.04, 1.14]	0.00113617	TRUE
Spirit quantity	300.9	Posttraumatic stress disorder	mental disorders	44336	961	43375	1.12436	[1.05, 1.2]	0.00315709	FALSE	40664	425	40239	1.09461	[1, 1.19]	0.0668772	FALSE	85000	1386	83614	1.09342	[1.04, 1.15]	0.00213094	TRUE
Spirit quantity	316	Substance addiction and disorders	mental disorders	45687	1772	43915	1.11342	[1.06, 1.17]	0.00027637	TRUE	39525	1608	37917	0.993516	[0.94, 1.04]	0.800404	FALSE	85212	3380	81832	1.0601	[1.02, 1.1]	0.00194983	TRUE
Spirit quantity	317	Alcohol-related disorders	mental disorders	46147	706	45441	1.11033	[1.02, 1.2]	0.0247934	FALSE	39713	1618	38095	1.04526	[0.99, 1.1]	0.0846467	FALSE	85860	2324	83536	1.09685	[1.05, 1.14]	4.83e-05	TRUE
Spirit quantity	317.1	Alcoholism	mental disorders	46179	500	45679	1.1244	[1.02, 1.23]	0.0343647	FALSE	39735	1200	38535	1.03065	[0.97, 1.09]	0.308451	FALSE	85914	1700	84214	1.08482	[1.03, 1.14]	0.0021323	TRUE
Spirit quantity	318	Tobacco use disorder	mental disorders	45306	5498	39808	1.17494	[1.14, 1.21]	7e-19	TRUE	39520	6896	32624	1.04744	[1.02, 1.07]	0.00064075	FALSE	84826	12394	72432	1.12182	[1.1, 1.14]	6.94e-27	TRUE
Spirit quantity	338	Pain	neurological	44911	7617	37294	1.02215	[0.99, 1.05]	0.16206	FALSE	41391	6137	35254	1.01036	[0.98, 1.04]	0.476039	FALSE	86302	13754	72548	1.031	[1.01, 1.05]	0.00285677	TRUE
Spirit quantity	338.2	Chronic pain	neurological	46064	4168	41896	1.01395	[0.97, 1.05]	0.487005	FALSE	42413	2827	39586	1.02842	[0.99, 1.07]	0.158412	FALSE	88477	6995	81482	1.04128	[1.01, 1.07]	0.00269634	TRUE
Spirit quantity	366	Cataract	sense organs	48057	4024	44033	0.956698	[0.91, 1]	0.0387981	FALSE	43733	3518	40215	0.980502	[0.94, 1.02]	0.28443	FALSE	91790	7542	84248	0.961831	[0.94, 0.99]	0.00412041	TRUE
Spirit quantity	366.2	Senile cataract	sense organs	48130	3280	44850	0.952894	[0.91, 1]	0.0369732	FALSE	43721	2863	40858	0.984427	[0.95, 1.02]	0.43463	FALSE	91851	6143	85708	0.952894	[0.92, 0.98]	0.00105053	TRUE
Spirit quantity	367	Disorders of refraction and accommodation; blindness and low vision	sense organs	47686	2946	44740	0.945322	[0.9, 0.99]	0.0211255	FALSE	43708	2056	41652	0.986878	[0.94, 1.03]	0.565195	FALSE	91394	5002	86392	0.932583	[0.9, 0.96]	1.31e-05	TRUE
Spirit quantity	367.1	Myopia	sense organs	47859	1503	46356	0.924355	[0.86, 0.99]	0.0170524	FALSE	43784	852	42932	0.96329	[0.89, 1.03]	0.28637	FALSE	91643	2355	89288	0.893734	[0.85, 0.94]	8.2e-07	TRUE
Spirit quantity	369.5	Conjunctivitis, infectious	sense organs	46924	742	46182	0.934886	[0.85, 1.02]	0.135996	FALSE	43287	453	42834	0.891249	[0.8, 0.98]	0.0155401	FALSE	90211	1195	89016	0.912698	[0.85, 0.97]	0.00340165	TRUE
Spirit quantity	375.1	Dry eyes	sense organs	47268	1934	45334	0.95109	[0.89, 1.01]	0.0820138	FALSE	43416	1050	42366	0.970266	[0.91, 1.03]	0.345678	FALSE	90684	2984	87700	0.939077	[0.9, 0.98]	0.00193341	TRUE
Spirit quantity	378	Strabismus and other disorders of binocular eye movements	sense organs	48093	603	47490	0.895159	[0.8, 0.99]	0.0292854	FALSE	43863	614	43249	0.956642	[0.88, 1.04]	0.282888	FALSE	91956	1217	90739	0.893108	[0.83, 0.95]	0.00028738	TRUE
Spirit quantity	378.1	Strabismus (not specified as paralytic)	sense organs	48192	357	47835	0.876309	[0.75, 1]	0.0439293	FALSE	43943	385	43558	0.998306	[0.9, 1.1]	0.974007	FALSE	92135	742	91393	0.885455	[0.81, 0.96]	0.00214717	TRUE
Spirit quantity	379	Other disorders of eye	sense organs	47521	1764	45757	0.968798	[0.91, 1.03]	0.296145	FALSE	43590	1437	42153	0.977202	[0.92, 1.03]	0.39912	FALSE	91111	3201	87910	0.933834	[0.9, 0.97]	0.00049346	TRUE
Spirit quantity	379.2	Disorders of vitreous body	sense organs	47757	1422	46335	0.956709	[0.89, 1.02]	0.189199	FALSE	43741	1177	42564	1.00074	[0.94, 1.06]	0.98051	FALSE	91498	2599	88899	0.92265	[0.88, 0.97]	0.00021786	TRUE
Spirit quantity	379.3	Aphakia and other disorders of lens	sense organs	NA	NA	NA	NA	NA	NA	FALSE	NA	NA	NA	NA	NA	NA	FALSE	66137	102	66035	1.38695	[1.18, 1.59]	0.00188958	TRUE
Spirit quantity	380.4	Impacted cerumen	sense organs	48086	1025	47061	0.926165	[0.85, 1]	0.0489626	FALSE	43569	1110	42459	1.02537	[0.96, 1.09]	0.417375	FALSE	91655	2135	89520	0.932836	[0.89, 0.98]	0.00333182	TRUE
Spirit quantity	389	Hearing loss	sense organs	47347	3765	43582	0.946367	[0.9, 0.99]	0.0102487	FALSE	42866	4099	38767	0.987769	[0.96, 1.02]	0.461438	FALSE	90213	7864	82349	0.961431	[0.94, 0.99]	0.00238189	TRUE
Spirit quantity	395	Heart valve disorders	circulatory system	46767	4591	42176	1.05891	[1.02, 1.1]	0.00628007	FALSE	41912	6256	35656	1.00842	[0.98, 1.04]	0.565047	FALSE	88679	10847	77832	1.03799	[1.01, 1.06]	0.00171222	TRUE
Spirit quantity	395.1	Nonrheumatic mitral valve disorders	circulatory system	46319	2539	43780	1.07708	[1.02, 1.13]	0.00525962	FALSE	40321	2772	37549	1.02067	[0.98, 1.06]	0.314855	FALSE	86640	5311	81329	1.05012	[1.02, 1.08]	0.00208792	TRUE
Spirit quantity	395.2	Nonrheumatic aortic valve disorders	circulatory system	47050	2219	44831	1.06388	[1.01, 1.12]	0.0373152	FALSE	41678	3624	38054	1.01041	[0.97, 1.05]	0.573875	FALSE	88728	5843	82885	1.0495	[1.02, 1.08]	0.00218829	TRUE
Spirit quantity	401	Hypertension	circulatory system	45290	17523	27767	1.02784	[1, 1.06]	0.0515279	FALSE	40204	21251	18953	1.01621	[0.99, 1.04]	0.164419	FALSE	85494	38774	46720	1.02987	[1.01, 1.05]	0.00075243	TRUE
Spirit quantity	401.1	Essential hypertension	circulatory system	45013	16951	28062	1.0263	[1, 1.05]	0.066853	FALSE	39504	20205	19299	1.01263	[0.99, 1.04]	0.278971	FALSE	84517	37156	47361	1.02642	[1.01, 1.04]	0.00292845	TRUE
Spirit quantity	401.2	Hypertensive heart and/or renal disease	circulatory system	42576	3568	39008	1.03121	[0.99, 1.08]	0.171414	FALSE	34517	5449	29068	1.02328	[0.99, 1.05]	0.142718	FALSE	77093	9017	68076	1.04813	[1.02, 1.07]	0.00024287	TRUE
Spirit quantity	401.22	Hypertensive chronic kidney disease	circulatory system	43789	1847	41942	1.07525	[1.02, 1.13]	0.0154261	FALSE	35256	3240	32016	1.03026	[0.99, 1.07]	0.12145	FALSE	79045	5087	73958	1.07192	[1.04, 1.1]	1.89e-05	TRUE
Spirit quantity	411	Ischemic Heart Disease	circulatory system	46910	6107	40803	1.05462	[1.02, 1.09]	0.00454807	FALSE	42085	12688	29397	1.02348	[1, 1.05]	0.0570807	FALSE	88995	18795	70200	1.03454	[1.01, 1.05]	0.00091912	TRUE
Spirit quantity	411.4	Coronary atherosclerosis	circulatory system	47036	5074	41962	1.05978	[1.02, 1.1]	0.00403462	FALSE	41827	11572	30255	1.02392	[1, 1.05]	0.0592533	FALSE	88863	16646	72217	1.03858	[1.02, 1.06]	0.00041756	TRUE
Spirit quantity	415	Pulmonary heart disease	circulatory system	47943	2705	45238	1.07467	[1.03, 1.12]	0.00445004	FALSE	42617	3052	39565	0.997414	[0.96, 1.03]	0.892063	FALSE	90560	5757	84803	1.05987	[1.03, 1.09]	0.00010361	TRUE
Spirit quantity	415.2	Chronic pulmonary heart disease	circulatory system	47962	1612	46350	1.08977	[1.03, 1.15]	0.00828535	FALSE	42677	1825	40852	0.992621	[0.94, 1.04]	0.760938	FALSE	90639	3437	87202	1.06595	[1.03, 1.1]	0.00089498	TRUE
Spirit quantity	416	Cardiomegaly	circulatory system	46216	2086	44130	1.11593	[1.06, 1.17]	5.53e-05	TRUE	40573	3069	37504	1.02779	[0.99, 1.07]	0.159208	FALSE	86789	5155	81634	1.05269	[1.02, 1.08]	0.00101117	TRUE
Spirit quantity	418	Nonspecific chest pain	circulatory system	44020	9581	34439	1.01478	[0.99, 1.04]	0.325848	FALSE	39893	8765	31128	1.03081	[1.01, 1.06]	0.0177278	FALSE	83913	18346	65567	1.03256	[1.01, 1.05]	0.00067756	TRUE
Spirit quantity	428	Congestive heart failure; nonhypertensive	circulatory system	47310	4762	42548	1.07536	[1.04, 1.11]	0.00032247	TRUE	41543	7318	34225	1.00972	[0.98, 1.04]	0.480113	FALSE	88853	12080	76773	1.05237	[1.03, 1.07]	6.18e-06	TRUE
Spirit quantity	428.1	Congestive heart failure (CHF) NOS	circulatory system	46694	3108	43586	1.09342	[1.05, 1.14]	0.00017116	TRUE	40233	4801	35432	1.0144	[0.98, 1.05]	0.373747	FALSE	86927	7909	79018	1.06488	[1.04, 1.09]	2e-06	TRUE
Spirit quantity	428.4	Heart failure with preserved EF [Diastolic heart failure]	circulatory system	47113	1878	45235	1.05	[0.99, 1.11]	0.106642	FALSE	39961	1913	38048	1.01037	[0.96, 1.06]	0.67072	FALSE	87074	3791	83283	1.06612	[1.03, 1.1]	0.00055011	TRUE
Spirit quantity	433	Cerebrovascular disease	circulatory system	47203	4292	42911	1.05916	[1.02, 1.1]	0.0059052	FALSE	42305	5119	37186	1.03187	[1, 1.06]	0.0445145	FALSE	89508	9411	80097	1.03822	[1.01, 1.06]	0.00234892	TRUE
Spirit quantity	433.1	Occlusion and stenosis of precerebral arteries	circulatory system	47196	1399	45797	1.09484	[1.03, 1.16]	0.00965708	FALSE	41668	2029	39639	1.07198	[1.03, 1.12]	0.00324124	FALSE	88864	3428	85436	1.05749	[1.02, 1.1]	0.00413087	TRUE
Spirit quantity	433.3	Cerebral ischemia	circulatory system	47240	1997	45243	1.07489	[1.02, 1.13]	0.0128323	FALSE	42035	2365	39670	1.00912	[0.97, 1.05]	0.675526	FALSE	89275	4362	84913	1.05432	[1.02, 1.09]	0.0020454	TRUE
Spirit quantity	433.31	Transient cerebral ischemia	circulatory system	47422	1848	45574	1.08564	[1.03, 1.14]	0.0063467	FALSE	42176	2202	39974	1.02059	[0.98, 1.06]	0.363255	FALSE	89598	4050	85548	1.06661	[1.03, 1.1]	0.00028386	TRUE
Spirit quantity	458	Hypotension	circulatory system	45457	3045	42412	1.07276	[1.03, 1.12]	0.00241284	FALSE	40079	3964	36115	1.00803	[0.97, 1.04]	0.644117	FALSE	85536	7009	78527	1.04846	[1.02, 1.08]	0.00051817	TRUE
Spirit quantity	458.9	Hypotension NOS	circulatory system	45717	2256	43461	1.08455	[1.03, 1.14]	0.00205952	FALSE	40038	2948	37090	1.01125	[0.97, 1.05]	0.569876	FALSE	85755	5204	80551	1.05479	[1.02, 1.09]	0.00057719	TRUE
Spirit quantity	465	Acute upper respiratory infections of multiple or unspecified sites	respiratory	43709	6914	36795	0.959174	[0.93, 0.99]	0.010726	FALSE	40813	3969	36844	0.963204	[0.93, 1]	0.0299642	FALSE	84522	10883	73639	0.957666	[0.94, 0.98]	0.00012689	TRUE
Spirit quantity	465.2	Acute pharyngitis	respiratory	44052	2680	41372	0.898089	[0.85, 0.95]	1.11e-05	TRUE	41443	1162	40281	0.972303	[0.91, 1.03]	0.355664	FALSE	85495	3842	81653	0.9335	[0.9, 0.97]	0.00012102	TRUE
Spirit quantity	476	Allergic rhinitis	respiratory	44045	5282	38763	0.933405	[0.9, 0.97]	0.00014615	TRUE	40246	3448	36798	0.990765	[0.96, 1.03]	0.607508	FALSE	84291	8730	75561	0.941564	[0.92, 0.97]	8.83e-07	TRUE
Spirit quantity	496	Chronic airway obstruction	respiratory	46064	3388	42676	1.08219	[1.04, 1.13]	0.00052623	TRUE	41638	4143	37495	1.02745	[0.99, 1.06]	0.109194	FALSE	87702	7531	80171	1.08914	[1.06, 1.12]	1.67e-10	TRUE
Spirit quantity	496.1	Emphysema	respiratory	46339	837	45502	1.10392	[1.02, 1.19]	0.0237932	FALSE	41449	1168	40281	1.01598	[0.96, 1.08]	0.600113	FALSE	87788	2005	85783	1.10963	[1.06, 1.16]	2.34e-05	TRUE
Spirit quantity	508	Pulmonary collapse; interstitial and compensatory emphysema	respiratory	45032	4367	40665	1.06254	[1.02, 1.1]	0.00194878	FALSE	39335	5896	33439	1.00834	[0.98, 1.04]	0.582692	FALSE	84367	10263	74104	1.04401	[1.02, 1.07]	0.00023354	TRUE
Spirit quantity	509	Respiratory failure, insufficiency, arrest	respiratory	47023	3967	43056	1.0137	[0.97, 1.05]	0.505882	FALSE	41468	5078	36390	1.03132	[1, 1.06]	0.0456726	FALSE	88491	9045	79446	1.04818	[1.02, 1.07]	0.00010145	TRUE
Spirit quantity	509.3	Pulmonary insufficiency or respiratory failure following trauma and surgery	respiratory	36136	690	35446	1.04355	[0.95, 1.13]	0.350416	FALSE	28398	1037	27361	1.06813	[1.01, 1.13]	0.0384863	FALSE	64534	1727	62807	1.09548	[1.04, 1.15]	0.00040117	TRUE
Spirit quantity	512.9	Other dyspnea	respiratory	42090	6032	36058	1.03181	[1, 1.07]	0.0737802	FALSE	36513	6237	30276	1.01611	[0.99, 1.04]	0.263264	FALSE	78603	12269	66334	1.03211	[1.01, 1.05]	0.00337915	TRUE
Spirit quantity	555	Inflammatory bowel disease and other gastroenteritis and colitis	digestive	45853	1673	44180	0.97122	[0.91, 1.03]	0.344135	FALSE	41102	1427	39675	0.944542	[0.89, 1]	0.0373827	FALSE	86955	3100	83855	0.938179	[0.9, 0.98]	0.00128403	TRUE
Spirit quantity	571	Chronic liver disease and cirrhosis	digestive	46702	2623	44079	1.04512	[1, 1.09]	0.0779982	FALSE	41945	3125	38820	1.00385	[0.97, 1.04]	0.838371	FALSE	88647	5748	82899	1.0441	[1.02, 1.07]	0.00354092	TRUE
Spirit quantity	585	Renal failure	genitourinary	47215	5724	41491	1.05888	[1.02, 1.09]	0.001514	FALSE	41716	9074	32642	1.01627	[0.99, 1.04]	0.192183	FALSE	88931	14798	74133	1.05271	[1.03, 1.07]	4.26e-07	TRUE
Spirit quantity	585.1	Acute renal failure	genitourinary	46874	3794	43080	1.05672	[1.02, 1.1]	0.00904695	FALSE	40187	5761	34426	1.00473	[0.98, 1.03]	0.74755	FALSE	87061	9555	77506	1.04497	[1.02, 1.07]	0.00023284	TRUE
Spirit quantity	585.3	Chronic renal failure [CKD]	genitourinary	47165	3172	43993	1.07842	[1.03, 1.12]	0.00135636	FALSE	41243	5663	35580	1.00941	[0.98, 1.04]	0.528695	FALSE	88408	8835	79573	1.05523	[1.03, 1.08]	2.07e-05	TRUE
Spirit quantity	585.31	Renal dialysis	genitourinary	47126	552	46574	1.18679	[1.08, 1.29]	0.00129169	FALSE	40059	909	39150	1.0068	[0.94, 1.07]	0.841539	FALSE	87185	1461	85724	1.10794	[1.05, 1.16]	0.00033873	TRUE
Spirit quantity	585.32	End stage renal disease	genitourinary	47350	888	46462	1.16475	[1.08, 1.25]	0.00039606	TRUE	40375	1436	38939	0.99429	[0.94, 1.05]	0.83358	FALSE	87725	2324	85401	1.08067	[1.04, 1.13]	0.00075029	TRUE
Spirit quantity	585.33	Chronic Kidney Disease, Stage III	genitourinary	47210	1563	45647	1.03782	[0.97, 1.1]	0.252906	FALSE	40494	2714	37780	1.00322	[0.96, 1.04]	0.874719	FALSE	87704	4277	83427	1.05161	[1.02, 1.09]	0.00375121	TRUE
Spirit quantity	588	Disorders resulting from impaired renal function	genitourinary	47132	749	46383	1.09555	[1.01, 1.18]	0.043312	FALSE	40021	1045	38976	0.999344	[0.94, 1.06]	0.983471	FALSE	87153	1794	85359	1.09884	[1.05, 1.15]	0.00024053	TRUE
Spirit quantity	588.2	Secondary hyperparathyroidism (of renal origin)	genitourinary	47280	294	46986	1.19093	[1.05, 1.34]	0.0183493	FALSE	40175	420	39755	1.01542	[0.92, 1.11]	0.757923	FALSE	87455	714	86741	1.13887	[1.06, 1.22]	0.00151849	TRUE
Spirit quantity	593	Hematuria	genitourinary	45328	2129	43199	0.939801	[0.89, 0.99]	0.0261949	FALSE	42107	2699	39408	0.969134	[0.93, 1.01]	0.123306	FALSE	87435	4828	82607	0.940347	[0.91, 0.97]	0.00015792	TRUE
Spirit quantity	610	Benign mammary dysplasias	genitourinary	46260	1587	44673	0.880171	[0.82, 0.94]	4.54e-05	TRUE	NA	NA	NA	NA	NA	NA	FALSE	62082	1587	60495	0.88586	[0.83, 0.94]	1.09e-05	TRUE
Spirit quantity	610.1	Cystic mastopathy	genitourinary	46487	1171	45316	0.881329	[0.81, 0.95]	0.00045445	TRUE	NA	NA	NA	NA	NA	NA	FALSE	62309	1171	61138	0.897613	[0.84, 0.96]	0.00068997	TRUE
Spirit quantity	610.4	Benign neoplasm of breast	genitourinary	47000	265	46735	0.795293	[0.65, 0.94]	0.00228916	FALSE	NA	NA	NA	NA	NA	NA	FALSE	62822	265	62557	0.782189	[0.65, 0.91]	0.00020975	TRUE
Spirit quantity	610.8	Other specified benign mammary dysplasias	genitourinary	47261	245	47016	0.813737	[0.66, 0.97]	0.0089485	FALSE	NA	NA	NA	NA	NA	NA	FALSE	63083	245	62838	0.808358	[0.67, 0.94]	0.00209572	TRUE
Spirit quantity	611	Abnormal findings on mammogram or breast exam	genitourinary	46767	5405	41362	0.893512	[0.86, 0.93]	5.42e-10	TRUE	NA	NA	NA	NA	NA	NA	FALSE	91846	5497	86349	0.941738	[0.91, 0.97]	0.00012928	TRUE
Spirit quantity	611.1	Abnormal mammogram	genitourinary	46488	4066	42422	0.902639	[0.86, 0.94]	4.47e-07	TRUE	NA	NA	NA	NA	NA	NA	FALSE	91626	4077	87549	0.945404	[0.91, 0.98]	0.00166571	TRUE
Spirit quantity	613.8	Other specified disorders of breast	genitourinary	47667	647	47020	0.875831	[0.78, 0.97]	0.00565953	FALSE	NA	NA	NA	NA	NA	NA	FALSE	92972	649	92323	0.883574	[0.8, 0.97]	0.00346072	TRUE
Spirit quantity	626	Disorders of menstruation and other abnormal bleeding from female genital tract	genitourinary	45006	4918	40088	0.933389	[0.89, 0.97]	0.00045273	TRUE	NA	NA	NA	NA	NA	NA	FALSE	61022	4918	56104	0.95227	[0.92, 0.99]	0.00407899	TRUE
Spirit quantity	626.1	Irregular menstrual cycle/bleeding	genitourinary	44676	3666	41010	0.922774	[0.88, 0.97]	0.00025981	TRUE	NA	NA	NA	NA	NA	NA	FALSE	60692	3666	57026	0.940153	[0.9, 0.98]	0.00126509	TRUE
Spirit quantity	642	Hypertension complicating pregnancy, childbirth, and the puerperium	pregnancy complications	49317	883	48434	1.10948	[1.03, 1.19]	0.015789	FALSE	NA	NA	NA	NA	NA	NA	FALSE	65357	883	64474	1.12679	[1.05, 1.2]	0.00141603	TRUE
Spirit quantity	694	Dyschromia and Vitiligo	dermatologic	46101	1601	44500	0.917845	[0.86, 0.98]	0.00674079	FALSE	42328	1004	41324	0.978281	[0.91, 1.04]	0.497855	FALSE	88429	2605	85824	0.928666	[0.89, 0.97]	0.00060695	TRUE
Spirit quantity	694.2	Other dyschromia	dermatologic	46137	1538	44599	0.921712	[0.86, 0.98]	0.011407	FALSE	42339	950	41389	0.984667	[0.92, 1.05]	0.642337	FALSE	88476	2488	85988	0.931314	[0.89, 0.97]	0.00125467	TRUE
Spirit quantity	702	Degenerative skin conditions and other dermatoses	dermatologic	46477	3555	42922	0.971714	[0.93, 1.02]	0.200135	FALSE	42733	3939	38794	0.959559	[0.93, 0.99]	0.0175516	FALSE	89210	7494	81716	0.940294	[0.91, 0.97]	5.18e-06	TRUE
Spirit quantity	702.1	Actinic keratosis	dermatologic	47475	1660	45815	1.0018	[0.94, 1.06]	0.954461	FALSE	43033	2632	40401	0.940502	[0.9, 0.98]	0.00328153	FALSE	90508	4292	86216	0.943549	[0.91, 0.98]	0.00080352	TRUE
Spirit quantity	702.2	Seborrheic keratosis	dermatologic	47120	2828	44292	0.976671	[0.93, 1.02]	0.338001	FALSE	42765	2589	40176	0.978898	[0.94, 1.02]	0.308456	FALSE	89885	5417	84468	0.949988	[0.92, 0.98]	0.00094825	TRUE
Spirit quantity	703	Diseases of nail, NOS	dermatologic	48102	390	47712	0.952462	[0.83, 1.08]	0.437758	FALSE	44204	220	43984	0.899609	[0.77, 1.03]	0.121782	FALSE	92306	610	91696	0.853333	[0.77, 0.94]	0.00029883	TRUE
Spirit quantity	720.1	Spinal stenosis of lumbar region	musculoskeletal	47344	1343	46001	1.12231	[1.05, 1.19]	0.0010946	FALSE	42854	1349	41505	1.02108	[0.97, 1.08]	0.461556	FALSE	90198	2692	87506	1.06881	[1.03, 1.11]	0.00210089	TRUE
Spirit quantity	722.8	Postlaminectomy syndrome	musculoskeletal	36692	348	36344	1.14898	[1.02, 1.27]	0.0306571	FALSE	29215	305	28910	1.11341	[1, 1.23]	0.0645113	FALSE	90164	683	89481	1.12716	[1.05, 1.21]	0.0034129	TRUE
Spirit quantity	735.2	Acquired toe deformities	musculoskeletal	48109	746	47363	0.971927	[0.88, 1.06]	0.531871	FALSE	43978	440	43538	0.93937	[0.84, 1.03]	0.196952	FALSE	92087	1186	90901	0.9059	[0.84, 0.97]	0.00170874	TRUE
Spirit quantity	735.21	Hammer toe (acquired)	musculoskeletal	48212	544	47668	0.968753	[0.87, 1.07]	0.548476	FALSE	44050	290	43760	0.908637	[0.79, 1.03]	0.107952	FALSE	92262	834	91428	0.88957	[0.82, 0.96]	0.00177039	TRUE
Spirit quantity	743.1	Osteoporosis	musculoskeletal	46406	4422	41984	0.935603	[0.9, 0.98]	0.00131201	FALSE	43897	1259	42638	0.927085	[0.87, 0.98]	0.00897991	FALSE	90303	5681	84622	0.953132	[0.92, 0.98]	0.00188567	TRUE
Spirit quantity	743.12	Senile osteoporosis	musculoskeletal	36406	755	35651	0.93021	[0.84, 1.02]	0.104296	FALSE	29273	102	29171	0.800186	[0.6, 1]	0.0256713	FALSE	65679	857	64822	0.888211	[0.82, 0.96]	0.00141997	TRUE
Spirit quantity	766	Neuralgia, neuritis, and radiculitis NOS	symptoms	47124	1058	46066	1.09034	[1.02, 1.16]	0.0227852	FALSE	42922	732	42190	1.05707	[0.98, 1.13]	0.141721	FALSE	90046	1790	88256	1.07686	[1.03, 1.13]	0.00390645	TRUE
Spirit quantity	789	Nausea and vomiting	symptoms	43631	7717	35914	1.05618	[1.03, 1.09]	0.00045691	TRUE	41021	5221	35800	1.0071	[0.98, 1.04]	0.642739	FALSE	84652	12938	71714	1.04118	[1.02, 1.06]	0.00010844	TRUE
Spirit quantity	796	Elevated prostate specific antigen [PSA]	genitourinary	NA	NA	NA	NA	NA	NA	FALSE	40668	2272	38396	0.942226	[0.9, 0.99]	0.00792146	FALSE	53587	2272	51315	0.911271	[0.86, 0.96]	0.000135	TRUE
Spirit quantity	962	Poisoning by hormones and synthetic substitutes	injuries & poisonings	46574	268	46306	1.1066	[0.94, 1.27]	0.221692	FALSE	41840	330	41510	1.04477	[0.93, 1.16]	0.437253	FALSE	88414	598	87816	1.14435	[1.05, 1.24]	0.00365955	TRUE
Decreased drinking	216	Benign neoplasm of skin	neoplasms	45911	6280	39631	0.92087	[0.88, 0.96]	1.46e-05	TRUE	42056	4432	37624	0.945001	[0.9, 0.99]	0.00732497	FALSE	87967	10712	77255	0.914694	[0.88, 0.94]	4.97e-09	TRUE
Decreased drinking	216.1	Screening for malignant neoplasms of the skin	neoplasms	10853	3479	7374	0.925887	[0.88, 0.97]	0.00114003	FALSE	13493	2218	11275	0.970252	[0.92, 1.02]	0.262505	FALSE	90057	5862	84195	0.907381	[0.87, 0.95]	2.53e-06	TRUE
Decreased drinking	250	Diabetes mellitus	endocrine/metabolic	46804	7011	39793	1.05461	[1.02, 1.09]	0.00513674	FALSE	41898	9087	32811	1.05814	[1.02, 1.09]	0.00096813	FALSE	88702	16098	72604	1.06875	[1.04, 1.09]	1.84e-07	TRUE
Decreased drinking	250.2	Type 2 diabetes	endocrine/metabolic	46424	6230	40194	1.05275	[1.01, 1.09]	0.0117984	FALSE	41256	8151	33105	1.06975	[1.03, 1.11]	0.00020582	FALSE	87680	14381	73299	1.0801	[1.05, 1.11]	9.7e-09	TRUE
Decreased drinking	278	Overweight, obesity and other hyperalimentation	endocrine/metabolic	44670	9276	35394	1.04483	[1.01, 1.08]	0.00773557	FALSE	41061	7259	33802	1.07623	[1.04, 1.11]	3.75e-05	TRUE	85731	16535	69196	1.07795	[1.05, 1.1]	1.16e-09	TRUE
Decreased drinking	278.1	Obesity	endocrine/metabolic	45314	7581	37733	1.07876	[1.04, 1.11]	1.93e-05	TRUE	41322	6081	35241	1.10546	[1.07, 1.14]	1.61e-07	TRUE	86636	13662	72974	1.10512	[1.08, 1.13]	5.92e-14	TRUE
Decreased drinking	278.11	Morbid obesity	endocrine/metabolic	45129	3891	41238	1.08585	[1.04, 1.13]	0.00061044	FALSE	40434	2308	38126	1.08449	[1.03, 1.14]	0.00740384	FALSE	85563	6199	79364	1.10065	[1.06, 1.14]	3.43e-07	TRUE
Decreased drinking	318	Tobacco use disorder	mental disorders	45306	5498	39808	1.07714	[1.04, 1.12]	0.0003968	FALSE	39520	6896	32624	1.06264	[1.02, 1.1]	0.00159563	FALSE	84826	12394	72432	1.08685	[1.06, 1.11]	2.66e-09	TRUE
Decreased drinking	401	Hypertension	circulatory system	45290	17523	27767	1.00261	[0.97, 1.03]	0.872413	FALSE	40204	21251	18953	1.05378	[1.02, 1.09]	0.00106913	FALSE	85494	38774	46720	1.04465	[1.02, 1.07]	0.00012522	TRUE
Decreased drinking	575.7	Other disorders of gallbladder	digestive	48473	243	48230	1.18506	[0.99, 1.38]	0.0815813	FALSE	43960	230	43730	1.28416	[1.08, 1.49]	0.0161906	FALSE	92433	473	91960	1.29947	[1.17, 1.43]	8.3e-05	TRUE
Decreased drinking	585	Renal failure	genitourinary	47215	5724	41491	1.0017	[0.96, 1.04]	0.936119	FALSE	41716	9074	32642	1.07309	[1.04, 1.11]	5.36e-05	TRUE	88931	14798	74133	1.03817	[1.01, 1.06]	0.00488581	FALSE
Drinking with meals	216	Benign neoplasm of skin	neoplasms	45911	6280	39631	1.0192	[0.97, 1.07]	0.44186	FALSE	42056	4432	37624	1.08843	[1.04, 1.13]	0.00014634	TRUE	87967	10712	77255	1.03853	[1, 1.07]	0.0295175	FALSE
Drinking with meals	216.1	Screening for malignant neoplasms of the skin	neoplasms	10853	3479	7374	1.13265	[1.06, 1.21]	0.00123752	FALSE	13493	2218	11275	1.11859	[1.06, 1.18]	0.00019783	TRUE	90057	5862	84195	1.16435	[1.11, 1.22]	1.68e-07	TRUE
Drinking with meals	250.2	Type 2 diabetes	endocrine/metabolic	46424	6230	40194	0.98381	[0.94, 1.03]	0.461479	FALSE	41256	8151	33105	0.937617	[0.9, 0.97]	0.00033771	TRUE	87680	14381	73299	0.980841	[0.95, 1.01]	0.149831	FALSE
Drinking with meals	318	Tobacco use disorder	mental disorders	45306	5498	39808	0.968319	[0.92, 1.01]	0.16386	FALSE	39520	6896	32624	0.918931	[0.88, 0.96]	8.61e-06	TRUE	84826	12394	72432	0.958275	[0.93, 0.99]	0.00241642	FALSE
Drinking with meals	401	Hypertension	circulatory system	45290	17523	27767	0.992171	[0.96, 1.03]	0.662459	FALSE	40204	21251	18953	0.939496	[0.91, 0.97]	0.00010385	TRUE	85494	38774	46720	0.972927	[0.95, 1]	0.0171171	FALSE
Drinking with meals	401.1	Essential hypertension	circulatory system	45013	16951	28062	0.987712	[0.95, 1.02]	0.494262	FALSE	39504	20205	19299	0.943016	[0.91, 0.97]	0.00028222	TRUE	84517	37156	47361	0.974656	[0.95, 1]	0.0259942	FALSE
Drinking with meals	411	Ischemic Heart Disease	circulatory system	46910	6107	40803	0.957248	[0.91, 1]	0.0659439	FALSE	42085	12688	29397	0.926675	[0.89, 0.96]	5.73e-06	TRUE	88995	18795	70200	0.96373	[0.94, 0.99]	0.00634313	FALSE
Drinking with meals	411.4	Coronary atherosclerosis	circulatory system	47036	5074	41962	0.946854	[0.9, 1]	0.0328937	FALSE	41827	11572	30255	0.93237	[0.9, 0.97]	5.01e-05	TRUE	88863	16646	72217	0.960661	[0.93, 0.99]	0.00463401	FALSE
AUDIT total	110	Dermatophytosis / Dermatomycosis	infectious diseases	46905	1259	45646	1.05041	[0.99, 1.11]	0.0930078	FALSE	42748	1689	41059	1.02592	[0.98, 1.08]	0.308749	FALSE	89653	2948	86705	1.06036	[1.02, 1.1]	0.00227134	TRUE
AUDIT total	173	Neoplasm of uncertain behavior of skin	neoplasms	46050	2574	43476	1.07475	[1.03, 1.12]	0.00054387	TRUE	41648	2660	38988	1.05717	[1.02, 1.1]	0.00642499	FALSE	87698	5234	82464	1.02917	[1, 1.06]	0.0506515	FALSE
AUDIT total	216	Benign neoplasm of skin	neoplasms	45911	6280	39631	1.05569	[1.03, 1.08]	0.00028839	TRUE	42056	4432	37624	1.04368	[1.01, 1.08]	0.0100918	FALSE	87967	10712	77255	1.04263	[1.02, 1.06]	0.00020314	TRUE
AUDIT total	250	Diabetes mellitus	endocrine/metabolic	46804	7011	39793	0.926358	[0.9, 0.95]	1.37e-08	TRUE	41898	9087	32811	0.972004	[0.95, 1]	0.0206193	FALSE	88702	16098	72604	0.928289	[0.91, 0.95]	4.57e-16	TRUE
AUDIT total	250.2	Type 2 diabetes	endocrine/metabolic	46424	6230	40194	0.912399	[0.88, 0.94]	1.13e-10	TRUE	41256	8151	33105	0.968274	[0.94, 0.99]	0.0119643	FALSE	87680	14381	73299	0.917721	[0.9, 0.94]	4.52e-19	TRUE
AUDIT total	250.22	Type 2 diabetes with renal manifestations	endocrine/metabolic	46359	985	45374	0.876596	[0.81, 0.94]	6.84e-05	TRUE	39835	1683	38152	0.932667	[0.88, 0.98]	0.00571608	FALSE	86194	2668	83526	0.902221	[0.86, 0.94]	3.68e-07	TRUE
AUDIT total	250.24	Type 2 diabetes with neurological manifestations	endocrine/metabolic	46141	1221	44920	0.932618	[0.87, 0.99]	0.019271	FALSE	39621	1713	37908	0.977007	[0.93, 1.03]	0.35321	FALSE	85762	2934	82828	0.9338	[0.9, 0.97]	0.00039196	TRUE
AUDIT total	250.3	Insulin pump user	endocrine/metabolic	46142	1945	44197	0.945221	[0.9, 0.99]	0.0167875	FALSE	39662	2432	37230	0.959344	[0.92, 1]	0.0497533	FALSE	85804	4377	81427	0.923436	[0.89, 0.95]	5.08e-07	TRUE
AUDIT total	269	Proteinuria	endocrine/metabolic	48896	873	48023	0.921236	[0.85, 0.99]	0.0182454	FALSE	44202	1216	42986	0.988942	[0.93, 1.05]	0.704673	FALSE	93098	2089	91009	0.925716	[0.88, 0.97]	0.00062094	TRUE
AUDIT total	272	Disorders of lipoid metabolism	endocrine/metabolic	45627	13392	32235	0.980254	[0.96, 1]	0.0900183	FALSE	40636	17571	23065	1.01251	[0.99, 1.03]	0.271902	FALSE	86263	30963	55300	0.972699	[0.96, 0.99]	0.00074601	TRUE
AUDIT total	272.1	Hyperlipidemia	endocrine/metabolic	45624	13360	32264	0.980351	[0.96, 1]	0.0919558	FALSE	40633	17545	23088	1.01293	[0.99, 1.04]	0.256365	FALSE	86257	30905	55352	0.972795	[0.96, 0.99]	0.00078519	TRUE
AUDIT total	276	Disorders of fluid; electrolyte; and acid-base balance	endocrine/metabolic	44522	9696	34826	0.972628	[0.95, 1]	0.0205484	FALSE	39862	10655	29207	1.0012	[0.98, 1.02]	0.918317	FALSE	84384	20351	64033	0.96696	[0.95, 0.98]	6.41e-05	TRUE
AUDIT total	278	Overweight; obesity and other hyperalimentation	endocrine/metabolic	44670	9276	35394	0.92328	[0.9, 0.95]	2.35e-11	TRUE	41061	7259	33802	0.96068	[0.93, 0.99]	0.00233921	FALSE	85731	16535	69196	0.926093	[0.91, 0.94]	8.22e-18	TRUE
AUDIT total	278.1	Obesity	endocrine/metabolic	45314	7581	37733	0.91344	[0.89, 0.94]	2.25e-12	TRUE	41322	6081	35241	0.958976	[0.93, 0.99]	0.00309206	FALSE	86636	13662	72974	0.919192	[0.9, 0.94]	2.1e-18	TRUE
AUDIT total	278.11	Morbid obesity	endocrine/metabolic	45129	3891	41238	0.896194	[0.86, 0.93]	1.45e-10	TRUE	40434	2308	38126	0.958463	[0.92, 1]	0.0498164	FALSE	85563	6199	79364	0.903862	[0.88, 0.93]	7.7e-14	TRUE
AUDIT total	285.21	Anemia in chronic kidney disease	hematopoietic	45611	759	44852	0.913018	[0.84, 0.99]	0.0148588	FALSE	40007	1010	38997	0.993187	[0.93, 1.06]	0.831198	FALSE	85618	1769	83849	0.921735	[0.87, 0.97]	0.00087591	TRUE
AUDIT total	317	Alcohol-related disorders	mental disorders	46147	706	45441	1.12096	[1.05, 1.2]	0.00300618	FALSE	39713	1618	38095	1.05871	[1.01, 1.11]	0.0255258	FALSE	85860	2324	83536	1.10465	[1.06, 1.15]	3.48e-06	TRUE
AUDIT total	317.1	Alcoholism	mental disorders	46179	500	45679	1.05124	[0.96, 1.14]	0.273775	FALSE	39735	1200	38535	1.0484	[0.99, 1.11]	0.10884	FALSE	85914	1700	84214	1.08137	[1.03, 1.13]	0.00172149	TRUE
AUDIT total	327.3	Sleep apnea	neurological	46486	4043	42443	0.930527	[0.9, 0.96]	1.83e-05	TRUE	41403	6231	35172	0.995845	[0.97, 1.02]	0.764369	FALSE	87889	10274	77615	0.940288	[0.92, 0.96]	1.2e-08	TRUE
AUDIT total	327.32	Obstructive sleep apnea	neurological	46553	3363	43190	0.929779	[0.89, 0.97]	6.73e-05	TRUE	41214	5220	35994	0.999006	[0.97, 1.03]	0.94699	FALSE	87767	8583	79184	0.945702	[0.92, 0.97]	1.74e-06	TRUE
AUDIT total	360.2	Progressive myopia	sense organs	NA	NA	NA	NA	NA	NA	FALSE	NA	NA	NA	NA	NA	NA	FALSE	66099	103	65996	1.39151	[1.2, 1.59]	0.0009025	TRUE
AUDIT total	380.4	Impacted cerumen	sense organs	48086	1025	47061	1.06673	[1, 1.13]	0.0460368	FALSE	43569	1110	42459	1.01133	[0.95, 1.07]	0.713837	FALSE	91655	2135	89520	1.07514	[1.03, 1.12]	0.00120873	TRUE
AUDIT total	401	Hypertension	circulatory system	45290	17523	27767	0.95988	[0.94, 0.98]	0.00032901	TRUE	40204	21251	18953	0.989838	[0.97, 1.01]	0.373536	FALSE	85494	38774	46720	0.960052	[0.94, 0.98]	5.52e-07	TRUE
AUDIT total	401.1	Essential hypertension	circulatory system	45013	16951	28062	0.962572	[0.94, 0.99]	0.00087269	TRUE	39504	20205	19299	0.989082	[0.97, 1.01]	0.340143	FALSE	84517	37156	47361	0.96221	[0.95, 0.98]	2.46e-06	TRUE
AUDIT total	401.2	Hypertensive heart and/or renal disease	circulatory system	42576	3568	39008	0.9537	[0.92, 0.99]	0.0109313	FALSE	34517	5449	29068	0.983076	[0.95, 1.01]	0.273193	FALSE	77093	9017	68076	0.94558	[0.92, 0.97]	3.28e-06	TRUE
AUDIT total	401.22	Hypertensive chronic kidney disease	circulatory system	43789	1847	41942	0.92351	[0.88, 0.97]	0.00122474	FALSE	35256	3240	32016	0.97184	[0.93, 1.01]	0.13374	FALSE	79045	5087	73958	0.923999	[0.89, 0.95]	1.86e-07	TRUE
AUDIT total	401.3	Other hypertensive complications	circulatory system	43497	1018	42479	0.905243	[0.84, 0.97]	0.00212248	FALSE	34850	1048	33802	1.00882	[0.95, 1.07]	0.780862	FALSE	78347	2066	76281	0.924323	[0.88, 0.97]	0.00052333	TRUE
AUDIT total	411	Ischemic Heart Disease	circulatory system	46910	6107	40803	0.948023	[0.92, 0.98]	0.00045297	TRUE	42085	12688	29397	1.00652	[0.98, 1.03]	0.589735	FALSE	88995	18795	70200	0.946901	[0.93, 0.97]	1.12e-08	TRUE
AUDIT total	411.1	Unstable angina (intermediate coronary syndrome)	circulatory system	46751	762	45989	0.889815	[0.82, 0.96]	0.00195113	FALSE	38107	1634	36473	1.00616	[0.96, 1.06]	0.811896	FALSE	84858	2396	82462	0.913922	[0.87, 0.96]	2.71e-05	TRUE
AUDIT total	411.2	Myocardial infarction	circulatory system	46891	1849	45042	0.956463	[0.91, 1.01]	0.0727578	FALSE	38804	4087	34717	1.01883	[0.99, 1.05]	0.278273	FALSE	85695	5936	79759	0.946067	[0.92, 0.97]	0.00010416	TRUE
AUDIT total	411.3	Angina pectoris	circulatory system	46708	1073	45635	0.896885	[0.83, 0.96]	0.00065833	TRUE	38339	2037	36302	0.975831	[0.93, 1.02]	0.293409	FALSE	85047	3110	81937	0.943176	[0.91, 0.98]	0.00198413	TRUE
AUDIT total	411.4	Coronary atherosclerosis	circulatory system	47036	5074	41962	0.954466	[0.92, 0.99]	0.00442746	FALSE	41827	11572	30255	1.01022	[0.99, 1.03]	0.411645	FALSE	88863	16646	72217	0.94643	[0.93, 0.97]	3.46e-08	TRUE
AUDIT total	411.8	Other chronic ischemic heart disease; unspecified	circulatory system	46670	1075	45595	0.925528	[0.86, 0.99]	0.0156533	FALSE	38402	3372	35030	1.01628	[0.98, 1.05]	0.392598	FALSE	85072	4447	80625	0.939969	[0.91, 0.97]	0.00015358	TRUE
AUDIT total	415	Pulmonary heart disease	circulatory system	47943	2705	45238	0.950326	[0.91, 0.99]	0.0123293	FALSE	42617	3052	39565	0.985766	[0.95, 1.02]	0.45067	FALSE	90560	5757	84803	0.95185	[0.92, 0.98]	0.00042201	TRUE
AUDIT total	416	Cardiomegaly	circulatory system	46216	2086	44130	0.951267	[0.91, 1]	0.0303762	FALSE	40573	3069	37504	0.974923	[0.94, 1.01]	0.187965	FALSE	86789	5155	81634	0.953479	[0.92, 0.98]	0.00136701	TRUE
AUDIT total	418	Nonspecific chest pain	circulatory system	44020	9581	34439	0.972131	[0.95, 1]	0.0211322	FALSE	39893	8765	31128	0.993183	[0.97, 1.02]	0.591441	FALSE	83913	18346	65567	0.973217	[0.96, 0.99]	0.0022121	TRUE
AUDIT total	426.3	Bundle branch block	circulatory system	44337	813	43524	0.943267	[0.87, 1.02]	0.114615	FALSE	36702	1607	35095	1.01329	[0.96, 1.07]	0.619273	FALSE	81039	2420	78619	0.930267	[0.89, 0.97]	0.00090257	TRUE
AUDIT total	426.32	Left bundle branch block	circulatory system	44479	533	43946	0.955569	[0.87, 1.04]	0.317153	FALSE	36676	751	35925	0.994106	[0.92, 1.07]	0.875496	FALSE	81155	1284	79871	0.913108	[0.86, 0.97]	0.00192359	TRUE
AUDIT total	427	Cardiac dysrhythmias	circulatory system	43925	12588	31337	0.969972	[0.95, 0.99]	0.00619021	FALSE	39637	15293	24344	0.989827	[0.97, 1.01]	0.351997	FALSE	83562	27881	55681	0.976107	[0.96, 0.99]	0.00217117	TRUE
AUDIT total	427.7	Tachycardia NOS	circulatory system	41875	3339	38536	0.98813	[0.95, 1.02]	0.515705	FALSE	34230	2916	31314	0.972741	[0.93, 1.01]	0.159482	FALSE	76105	6255	69850	0.959709	[0.93, 0.99]	0.00222117	TRUE
AUDIT total	428	Congestive heart failure; nonhypertensive	circulatory system	47310	4762	42548	0.95698	[0.92, 0.99]	0.00710999	FALSE	41543	7318	34225	0.997991	[0.97, 1.02]	0.88232	FALSE	88853	12080	76773	0.951086	[0.93, 0.97]	2e-06	TRUE
AUDIT total	428.1	Congestive heart failure (CHF) NOS	circulatory system	46694	3108	43586	0.955512	[0.92, 0.99]	0.0192273	FALSE	40233	4801	35432	0.990873	[0.96, 1.02]	0.565119	FALSE	86927	7909	79018	0.95384	[0.93, 0.98]	0.00014354	TRUE
AUDIT total	440	Atherosclerosis	circulatory system	46417	1362	45055	0.906245	[0.85, 0.96]	0.00065427	TRUE	39935	1892	38043	1.01651	[0.97, 1.06]	0.497226	FALSE	86352	3254	83098	0.962868	[0.93, 1]	0.0426543	FALSE
AUDIT total	465	Acute upper respiratory infections of multiple or unspecified sites	respiratory	43709	6914	36795	1.02781	[1, 1.05]	0.0418048	FALSE	40813	3969	36844	0.991702	[0.96, 1.03]	0.628998	FALSE	84522	10883	73639	1.04463	[1.02, 1.07]	4.19e-05	TRUE
AUDIT total	476	Allergic rhinitis	respiratory	44045	5282	38763	1.02419	[0.99, 1.05]	0.111307	FALSE	40246	3448	36798	1.0318	[1, 1.07]	0.0823187	FALSE	84291	8730	75561	1.03771	[1.02, 1.06]	0.001391	TRUE
AUDIT total	580	Nephritis; nephrosis; renal sclerosis	genitourinary	46831	695	46136	0.926701	[0.85, 1]	0.0497723	FALSE	39679	874	38805	0.943874	[0.88, 1.01]	0.0940078	FALSE	86510	1569	84941	0.897486	[0.85, 0.95]	3.09e-05	TRUE
AUDIT total	585	Renal failure	genitourinary	47215	5724	41491	0.950353	[0.92, 0.98]	0.00054619	TRUE	41716	9074	32642	0.990606	[0.97, 1.01]	0.442053	FALSE	88931	14798	74133	0.945888	[0.93, 0.96]	4.91e-09	TRUE
AUDIT total	585.1	Acute renal failure	genitourinary	46874	3794	43080	0.967921	[0.93, 1]	0.062453	FALSE	40187	5761	34426	1.01335	[0.98, 1.04]	0.363437	FALSE	87061	9555	77506	0.955893	[0.93, 0.98]	6.31e-05	TRUE
AUDIT total	585.3	Chronic renal failure [CKD]	genitourinary	47165	3172	43993	0.926346	[0.89, 0.96]	6.19e-05	TRUE	41243	5663	35580	0.981158	[0.95, 1.01]	0.197325	FALSE	88408	8835	79573	0.930056	[0.91, 0.95]	7.43e-10	TRUE
AUDIT total	585.31	Renal dialysis	genitourinary	47126	552	46574	0.891813	[0.81, 0.98]	0.00856549	FALSE	40059	909	39150	0.941062	[0.87, 1.01]	0.0730019	FALSE	87185	1461	85724	0.899927	[0.85, 0.95]	8.83e-05	TRUE
AUDIT total	585.32	End stage renal disease	genitourinary	47350	888	46462	0.931481	[0.86, 1]	0.0400033	FALSE	40375	1436	38939	0.972117	[0.92, 1.03]	0.29798	FALSE	87725	2324	85401	0.918308	[0.88, 0.96]	7.58e-05	TRUE
AUDIT total	585.33	Chronic Kidney Disease; Stage III	genitourinary	47210	1563	45647	0.947118	[0.9, 1]	0.0409393	FALSE	40494	2714	37780	0.975554	[0.94, 1.02]	0.22402	FALSE	87704	4277	83427	0.947876	[0.92, 0.98]	0.0009874	TRUE
AUDIT total	585.34	Chronic Kidney Disease; Stage IV	genitourinary	47259	823	46436	0.920827	[0.85, 0.99]	0.0219952	FALSE	40245	1202	39043	0.990588	[0.93, 1.05]	0.749569	FALSE	87504	2025	85479	0.917043	[0.87, 0.96]	0.00016705	TRUE
AUDIT total	585.4	Chronic kidney disease; Stage I or II	genitourinary	47037	662	46375	0.834176	[0.76, 0.91]	5.52e-06	TRUE	39921	969	38952	0.987804	[0.92, 1.05]	0.708452	FALSE	86958	1631	85327	0.922053	[0.87, 0.97]	0.00139525	TRUE
AUDIT total	586	Other disorders of the kidney and ureters	genitourinary	45681	2624	43057	0.93742	[0.9, 0.98]	0.00165912	FALSE	38775	4285	34490	0.995922	[0.96, 1.03]	0.804528	FALSE	84456	6909	77547	0.941564	[0.92, 0.97]	3.23e-06	TRUE
AUDIT total	587	Kidney replaced by transpant	genitourinary	47399	605	46794	0.925966	[0.84, 1.01]	0.0653237	FALSE	40381	931	39450	0.992673	[0.93, 1.06]	0.826964	FALSE	87780	1536	86244	0.92268	[0.87, 0.97]	0.00230624	TRUE
AUDIT total	588	Disorders resulting from impaired renal function	genitourinary	47132	749	46383	0.872917	[0.8, 0.95]	0.00029552	TRUE	40021	1045	38976	0.985992	[0.92, 1.05]	0.655575	FALSE	87153	1794	85359	0.911	[0.86, 0.96]	0.00012397	TRUE
AUDIT total	588.1	Renal osteodystrophy	genitourinary	36686	483	36203	0.852614	[0.76, 0.94]	0.00063212	TRUE	29111	689	28422	1.01101	[0.94, 1.09]	0.777494	FALSE	87131	1192	85939	0.897913	[0.84, 0.96]	0.0002764	TRUE
AUDIT total	594	Urinary calculus	genitourinary	48284	1864	46420	0.931884	[0.88, 0.98]	0.003285	FALSE	43475	2454	41021	0.983315	[0.94, 1.02]	0.422713	FALSE	91759	4318	87441	0.949819	[0.92, 0.98]	0.00121017	TRUE
AUDIT total	611	Abnormal findings on mammogram or breast exam	genitourinary	46767	5405	41362	1.05781	[1.03, 1.09]	0.00017012	TRUE	NA	NA	NA	NA	NA	NA	FALSE	91846	5497	86349	1.04759	[1.02, 1.08]	0.00175916	TRUE
AUDIT total	626.8	Infertility; female	genitourinary	46264	539	45725	1.1441	[1.05, 1.23]	0.00354487	FALSE	NA	NA	NA	NA	NA	NA	FALSE	62280	539	61741	1.16385	[1.07, 1.25]	0.00108161	TRUE
AUDIT total	689	Disorder of skin and subcutaneous tissue NOS	dermatologic	47021	1091	45930	1.09953	[1.04, 1.16]	0.00236027	FALSE	43145	949	42196	1.04029	[0.98, 1.11]	0.233186	FALSE	90166	2040	88126	1.07204	[1.03, 1.12]	0.00226448	TRUE
AUDIT total	694	Dyschromia and Vitiligo	dermatologic	46101	1601	44500	1.09337	[1.04, 1.14]	0.00058747	TRUE	42328	1004	41324	1.07603	[1.01, 1.14]	0.0228975	FALSE	88429	2605	85824	1.07561	[1.04, 1.12]	0.00033506	TRUE
AUDIT total	694.2	Other dyschromia	dermatologic	46137	1538	44599	1.08952	[1.04, 1.14]	0.00120297	FALSE	42339	950	41389	1.08062	[1.02, 1.15]	0.0190721	FALSE	88476	2488	85988	1.07461	[1.03, 1.12]	0.00053337	TRUE
AUDIT total	702	Degenerative skin conditions and other dermatoses	dermatologic	46477	3555	42922	1.05766	[1.02, 1.09]	0.00214139	FALSE	42733	3939	38794	1.02815	[0.99, 1.06]	0.108076	FALSE	89210	7494	81716	1.05549	[1.03, 1.08]	1.95e-05	TRUE
AUDIT total	702.1	Actinic keratosis	dermatologic	47475	1660	45815	1.05878	[1.01, 1.11]	0.0274282	FALSE	43033	2632	40401	1.02078	[0.98, 1.06]	0.320811	FALSE	90508	4292	86216	1.06103	[1.03, 1.09]	0.00028067	TRUE
AUDIT total	702.2	Seborrheic keratosis	dermatologic	47120	2828	44292	1.06177	[1.02, 1.1]	0.00299204	FALSE	42765	2589	40176	1.04236	[1, 1.08]	0.046055	FALSE	89885	5417	84468	1.05338	[1.02, 1.08]	0.00036463	TRUE
AUDIT total	706	Diseases of sebaceous glands	dermatologic	46601	2247	44354	1.07801	[1.03, 1.12]	0.00065611	TRUE	42881	1539	41342	1.06396	[1.01, 1.12]	0.0183478	FALSE	89482	3786	85696	1.06401	[1.03, 1.1]	0.00025393	TRUE
AUDIT total	706.8	Other specified diseases of sebaceous glands	dermatologic	47501	253	47248	1.11076	[0.98, 1.24]	0.102642	FALSE	43410	312	43098	1.05349	[0.94, 1.17]	0.360147	FALSE	90911	565	90346	1.15109	[1.07, 1.24]	0.00103928	TRUE
AUDIT total	771	Musculoskeletal symptoms referable to limbs	symptoms	47797	895	46902	1.1256	[1.06, 1.19]	0.000595	TRUE	43463	899	42564	0.99371	[0.93, 1.06]	0.852556	FALSE	91260	1794	89466	1.0358	[0.99, 1.08]	0.149653	FALSE
AUDIT total	851	Complications of transplants and reattached limbs	injuries & poisonings	48004	553	47451	0.942671	[0.86, 1.03]	0.177024	FALSE	42647	857	41790	1.01551	[0.95, 1.08]	0.660012	FALSE	90651	1410	89241	0.905334	[0.85, 0.96]	0.0003206	TRUE
AUDIT total	965.1	Opiates and related narcotics causing adverse effects in therapeutic use	injuries & poisonings	45290	1241	44049	0.909427	[0.85, 0.97]	0.00123635	FALSE	41185	587	40598	0.981291	[0.9, 1.06]	0.651892	FALSE	86475	1828	84647	0.929322	[0.88, 0.98]	0.0023865	TRUE
AUDIT total	994	Sepsis and SIRS	injuries & poisonings	48379	2399	45980	0.935911	[0.89, 0.98]	0.00195897	FALSE	43574	3376	40198	1.0392	[1, 1.07]	0.0340975	FALSE	91953	5775	86178	0.956638	[0.93, 0.98]	0.00144432	TRUE

### Sheet: ST8 Nagelkerke-R² AUD
Table S8. Nagelkerke-R² values for each PGS in predicting AUD in BioVU and PMBB. The weighted average Nagelkerke R² across sites was calculated with the formula Nagelkerke-R²WA = ∑ wi​*Ri²/∑ wi.
Categories	Alcohol phenotype	PRS	Target cohort	N effective BioVU	R2 BioVU	P R2 BioVU	N effective PMBB	R2 PMBB	P R2 PMBB	Weighted Average R2
Frequency	Drinking frequency	combined	females	1978.35	0.0017455	0.00588935	321.315	0.00840902	0.0065134	0.00267654
		combined	males	4655.04	0.00525596	1.22e-09	1125.89	0.00402213	0.00208497	0.00501566
		female	females	1978.35	0.00117022	0.0235857	321.315	0.00684317	0.0141869	0.00196286
		male	males	4655.04	0.00433993	3.18e-08	1125.89	0.00639353	0.000111173	0.00473989
Quantity	Beer quantity	combined	females	1978.35	0.00337603	0.000135024	321.315	0.00520582	0.0318984	0.00363169
		combined	males	4655.04	0.00485814	4.95e-09	1125.89	0.0148829	5.20273e-09	0.00681056
		female	females	1978.35	0.00036411	0.195381	321.315	0.00176167	0.202579	0.000559382
		male	males	4655.04	0.00476725	6.87e-09	1125.89	0.0115707	2.33047e-07	0.00609227
	Drinking quantity	combined	females	1978.35	0.00414361	2.4e-05	321.315	0.00842931	0.00651133	0.00474242
		combined	males	4655.04	0.00837212	1.81e-14	1125.89	0.0112499	3.29541e-07	0.0089326
		female	females	1978.35	0.00273362	0.000592954	321.315	0.0123186	0.00103393	0.00407285
		male	males	4655.04	0.00625709	3.2e-11	1125.89	0.0139503	1.32321e-08	0.00775542
	Binge drinking	combined	females	1978.35	0.0007194	0.0736661	321.315	0.00134928	0.261032	0.00080741
		combined	males	4655.04	0.0026066	1.76e-05	1125.89	0.00402261	0.00205951	0.00288238
		female	females	1978.35	0.0001913	0.333035	321.315	0.00661981	0.0156668	0.00108951
		male	males	4655.04	0.00172753	0.000447677	1125.89	0.00249733	0.0144143	0.00187745
Probelmatic use	PAU	combined	females	1978.35	0.00768699	9.5e-09	321.315	0.00967281	0.00361238	0.00796446
		combined	males	4655.04	0.0158485	8.43e-26	1125.89	0.0197709	1.76806e-11	0.0166124
		female	females	1978.35	0.00291689	0.000383788	321.315	0.00104429	0.31802	0.00265525
		male	males	4655.04	0.0121926	2.8e-20	1125.89	0.0189458	4.20745e-11	0.0135078

### Sheet: ST9 Sensitivity analysis PheWAS
Table S9. Sensitivity analysis results for the PheWAS covaring by AUD diagnosis. Meta-analysis results across BioVU and PMBB for the female and male PGS analyses in drinkig frequency and PAU only. Only traits trat were significant in either sex are shown.
				female cohort - female PGS + AUD diagnosis							male cohort - male PGS + AUD diagnosis
Alcohol phenotype	Phecode	Description	Category	n total female	n cases female	n controls female	OR females	95% CI	p females	p FDR females	n total male	n cases male	n controls male	OR males	95% CI	p males	p FDR males
drinking frequency	38	Septicemia	infectious diseases	39928	2269	37659	0.93	[0.89, 0.98]	0.00372572	0.00372572	35375	2888	32487	0.92	[0.88, 0.96]	0.00035843	0.00035843
drinking frequency	38.2	Gram positive septicemia	infectious diseases	28717	214	28503	0.85	[0.73, 0.99]	0.0373841	0.0373841	21664	324	21340	0.92	[0.81, 1.03]	0.154042	0.154042
drinking frequency	38.3	Bacteremia	infectious diseases	40076	898	39178	0.88	[0.82, 0.95]	0.00143768	0.00143768	35336	1234	34102	0.92	[0.87, 0.99]	0.0185763	0.0185763
drinking frequency	41	Bacterial infection NOS	infectious diseases	38992	3094	35898	0.92	[0.88, 0.96]	0.000213137	0.000213137	35067	3156	31911	0.91	[0.87, 0.95]	6.74012e-06	6.74012e-06
drinking frequency	41.1	Staphylococcus infections	infectious diseases	39903	1009	38894	0.91	[0.85, 0.98]	0.00821792	0.00821792	35181	1299	33882	0.94	[0.88, 1]	0.0472407	0.0472407
drinking frequency	41.2	Streptococcus infection	infectious diseases	39854	593	39261	0.91	[0.83, 1]	0.0499148	0.0499148	35219	688	34531	0.93	[0.86, 1.02]	0.118209	0.118209
drinking frequency	53	Herpes zoster	infectious diseases	39047	680	38367	1.12	[1.03, 1.22]	0.0106358	0.0106358	35147	470	34677	0.98	[0.88, 1.09]	0.764332	0.764332
drinking frequency	71	Human immunodeficiency virus [HIV] disease	infectious diseases	28841	104	28737	1.1	[0.88, 1.36]	0.398767	0.398767	35609	656	34953	0.88	[0.8, 0.96]	0.00396125	0.00396125
drinking frequency	81	Infection/inflammation of internal prosthetic device; implant; and graft	infectious diseases	40816	649	40167	0.89	[0.82, 0.97]	0.00920575	0.00920575	36747	758	35989	0.91	[0.84, 0.99]	0.0340485	0.0340485
drinking frequency	153.3	Malignant neoplasm of rectum, rectosigmoid junction, and anus	neoplasms	39909	410	39499	0.98	[0.88, 1.1]	0.766596	0.766596	34831	644	34187	0.91	[0.83, 1]	0.0444327	0.0444327
drinking frequency	172	Skin cancer	neoplasms	39768	3010	36758	1.06	[1.02, 1.11]	0.00719682	0.00719682	35725	4347	31378	1.04	[0.99, 1.08]	0.0897016	0.0897016
drinking frequency	172.2	Other non-epithelial cancer of skin	neoplasms	39620	2414	37206	1.08	[1.03, 1.14]	0.00129856	0.00129856	35404	3600	31804	1.04	[0.99, 1.08]	0.108587	0.108587
drinking frequency	172.21	Basal cell carcinoma	neoplasms	39508	792	38716	1.09	[1.01, 1.18]	0.0337168	0.0337168	34881	1234	33647	1.07	[1, 1.15]	0.0550227	0.0550227
drinking frequency	173	Neoplasm of uncertain behavior of skin	neoplasms	38183	2423	35760	1.12	[1.07, 1.18]	1.5048e-06	1.5048e-06	34224	2503	31721	1.08	[1.03, 1.14]	0.00161477	0.00161477
drinking frequency	174.11	Malignant neoplasm of female breast	neoplasms	39251	3365	35886	1.04	[1, 1.09]	0.0431622	0.0431622	NA	NA	NA	NA	[NA, NA]	NA	NA
drinking frequency	180.1	Cervical cancer	neoplasms	38025	292	37733	0.85	[0.75, 0.97]	0.0153324	0.0153324	NA	NA	NA	NA	[NA, NA]	NA	NA
drinking frequency	189	Cancer of urinary organs (incl. kidney and bladder)	neoplasms	41512	641	40871	0.92	[0.84, 1.01]	0.070895	0.070895	37441	1783	35658	0.93	[0.88, 0.99]	0.0208746	0.0208746
drinking frequency	189.1	Cancer of kidney and renal pelvis	neoplasms	41477	393	41084	0.91	[0.81, 1.02]	0.108613	0.108613	37091	946	36145	0.89	[0.82, 0.96]	0.00398832	0.00398832
drinking frequency	189.11	Malignant neoplasm of kidney, except pelvis	neoplasms	41488	338	41150	0.9	[0.79, 1.02]	0.0862802	0.0862802	37052	824	36228	0.88	[0.81, 0.96]	0.00296622	0.00296622
drinking frequency	193	Thyroid cancer	neoplasms	41378	903	40475	0.9	[0.83, 0.98]	0.0103512	0.0103512	37532	422	37110	0.96	[0.85, 1.09]	0.51711	0.51711
drinking frequency	198.3	Secondary malignant neoplasm of digestive systems	neoplasms	39187	435	38752	0.98	[0.88, 1.1]	0.756414	0.756414	34609	362	34247	0.88	[0.78, 0.99]	0.0294077	0.0294077
drinking frequency	198.7	Secondary malignant neoplasm of skin	neoplasms	28816	132	28684	0.96	[0.79, 1.16]	0.63599	0.63599	21751	117	21634	1.37	[1.12, 1.68]	0.00214679	0.00214679
drinking frequency	202	Cancer of other lymphoid, histiocytic tissue	neoplasms	41185	493	40692	1.02	[0.91, 1.13]	0.764101	0.764101	36976	705	36271	0.89	[0.81, 0.98]	0.0149985	0.0149985
drinking frequency	204.1	Lymphoid leukemia	neoplasms	41122	188	40934	0.83	[0.7, 0.99]	0.0357883	0.0357883	36835	322	36513	0.88	[0.77, 1.01]	0.0683751	0.0683751
drinking frequency	208	Benign neoplasm of colon	neoplasms	38992	2778	36214	1.06	[1.02, 1.11]	0.00711886	0.00711886	34825	3682	31143	1.03	[0.99, 1.07]	0.19431	0.19431
drinking frequency	214	Lipoma	neoplasms	41062	404	40658	1.16	[1.03, 1.29]	0.0124412	0.0124412	37147	345	36802	0.93	[0.82, 1.06]	0.287781	0.287781
drinking frequency	214.1	Lipoma of skin and subcutaneous tissue	neoplasms	41166	241	40925	1.16	[1.01, 1.35]	0.040915	0.040915	37276	189	37087	0.94	[0.79, 1.11]	0.457203	0.457203
drinking frequency	216	Benign neoplasm of skin	neoplasms	38063	6075	31988	1.15	[1.11, 1.19]	1.27773e-14	1.27773e-14	34674	4294	30380	1.12	[1.07, 1.17]	2.61841e-07	2.61841e-07
drinking frequency	216.1	Screening for malignant neoplasms of the skin	neoplasms	10853	3479	7374	1.13	[1.07, 1.19]	7.8298e-06	7.8298e-06	13493	2218	11275	1.1	[1.03, 1.18]	0.003021	0.003021
drinking frequency	217	Vascular hamartomas and non-neoplastic nevi	neoplasms	35632	396	35236	1.18	[1.05, 1.32]	0.00543009	0.00543009	32833	262	32571	1.18	[1.01, 1.37]	0.034692	0.034692
drinking frequency	217.1	Nevus, non-neoplastic	neoplasms	35669	339	35330	1.13	[1, 1.29]	0.0492504	0.0492504	32875	224	32651	1.16	[0.98, 1.36]	0.0855067	0.0855067
drinking frequency	228	Hemangioma and lymphangioma, any site	neoplasms	40512	694	39818	1.1	[1.01, 1.2]	0.0322754	0.0322754	36847	482	36365	1.06	[0.95, 1.17]	0.299737	0.299737
drinking frequency	228.1	Hemangioma of skin and subcutaneous tissue	neoplasms	28074	469	27605	1.11	[1, 1.23]	0.0400163	0.0400163	21244	315	20929	1.07	[0.95, 1.21]	0.280672	0.280672
drinking frequency	244	Hypothyroidism	endocrine/metabolic	38348	7611	30737	0.97	[0.94, 1]	0.0488208	0.0488208	35761	3368	32393	0.94	[0.9, 0.98]	0.00340349	0.00340349
drinking frequency	244.4	Hypothyroidism NOS	endocrine/metabolic	38022	6863	31159	0.96	[0.93, 0.99]	0.0162646	0.0162646	35571	2983	32588	0.94	[0.89, 0.98]	0.00385209	0.00385209
drinking frequency	249	Secondary diabetes mellitus	endocrine/metabolic	38669	417	38252	0.87	[0.78, 0.98]	0.0235419	0.0235419	32619	625	31994	0.9	[0.82, 1]	0.0499805	0.0499805
drinking frequency	250	Diabetes mellitus	endocrine/metabolic	39159	6293	32866	0.85	[0.82, 0.88]	8.66111e-23	8.66111e-23	34798	8245	26553	0.82	[0.8, 0.85]	2.25969e-33	2.25969e-33
drinking frequency	250.1	Type 1 diabetes	endocrine/metabolic	38273	1230	37043	0.97	[0.91, 1.03]	0.293742	0.293742	32105	1262	30843	0.9	[0.85, 0.97]	0.00247353	0.00247353
drinking frequency	250.14	Type 1 diabetes with neurological manifestations	endocrine/metabolic	38528	251	38277	0.93	[0.8, 1.07]	0.284371	0.284371	32335	305	32030	0.86	[0.75, 0.97]	0.0186595	0.0186595
drinking frequency	250.2	Type 2 diabetes	endocrine/metabolic	38748	5570	33178	0.84	[0.81, 0.87]	2.76157e-23	2.76157e-23	34140	7363	26777	0.81	[0.79, 0.84]	1.43018e-35	1.43018e-35
drinking frequency	250.22	Type 2 diabetes with renal manifestations	endocrine/metabolic	38462	868	37594	0.87	[0.81, 0.94]	0.000495464	0.000495464	32434	1511	30923	0.79	[0.74, 0.84]	6.85095e-14	6.85095e-14
drinking frequency	250.23	Type 2 diabetes with ophthalmic manifestations	endocrine/metabolic	38510	393	38117	0.85	[0.76, 0.96]	0.00658505	0.00658505	32356	535	31821	0.78	[0.71, 0.87]	2.28675e-06	2.28675e-06
drinking frequency	250.24	Type 2 diabetes with neurological manifestations	endocrine/metabolic	38272	1100	37172	0.83	[0.77, 0.89]	7.23204e-08	7.23204e-08	32233	1544	30689	0.81	[0.77, 0.86]	1.45425e-11	1.45425e-11
drinking frequency	250.25	Diabetes type 2 with peripheral circulatory disorders	endocrine/metabolic	28689	221	28468	0.94	[0.81, 1.09]	0.411283	0.411283	32257	444	31813	0.76	[0.68, 0.84]	4.84654e-07	4.84654e-07
drinking frequency	250.3	Insulin pump user	endocrine/metabolic	38332	1763	36569	0.88	[0.83, 0.93]	7.67009e-06	7.67009e-06	32369	2157	30212	0.82	[0.78, 0.86]	2.63079e-14	2.63079e-14
drinking frequency	250.4	Abnormal glucose	endocrine/metabolic	37542	3433	34109	1	[0.96, 1.04]	0.909109	0.909109	31951	3937	28014	0.93	[0.89, 0.97]	0.000354109	0.000354109
drinking frequency	250.42	Other abnormal glucose	endocrine/metabolic	37597	2790	34807	1.01	[0.96, 1.05]	0.743522	0.743522	31671	3221	28450	0.91	[0.87, 0.95]	8.33213e-06	8.33213e-06
drinking frequency	250.6	Polyneuropathy in diabetes	endocrine/metabolic	38273	804	37469	0.89	[0.82, 0.96]	0.0044003	0.0044003	32075	1065	31010	0.81	[0.76, 0.87]	8.37324e-09	8.37324e-09
drinking frequency	250.7	Diabetic retinopathy	endocrine/metabolic	40615	434	40181	0.97	[0.87, 1.08]	0.590994	0.590994	36305	582	35723	0.81	[0.73, 0.89]	1.59694e-05	1.59694e-05
drinking frequency	251	Other disorders of pancreatic internal secretion	endocrine/metabolic	39936	192	39744	0.82	[0.7, 0.97]	0.0191056	0.0191056	35991	203	35788	0.84	[0.71, 0.98]	0.0289863	0.0289863
drinking frequency	252	Disorders of parathyroid gland	endocrine/metabolic	40262	904	39358	0.91	[0.84, 0.98]	0.0132061	0.0132061	36232	377	35855	1.03	[0.91, 1.16]	0.670462	0.670462
drinking frequency	252.1	Hyperparathyroidism	endocrine/metabolic	40252	773	39479	0.89	[0.81, 0.96]	0.00423684	0.00423684	36244	334	35910	1.02	[0.89, 1.16]	0.787348	0.787348
drinking frequency	255	Disorders of adrenal glands	endocrine/metabolic	39781	917	38864	0.88	[0.82, 0.95]	0.00133907	0.00133907	35860	696	35164	0.98	[0.89, 1.06]	0.570165	0.570165
drinking frequency	255.1	Adrenal hyperfunction	endocrine/metabolic	40106	229	39877	0.85	[0.73, 0.99]	0.0316639	0.0316639	NA	NA	NA	NA	[NA, NA]	NA	NA
drinking frequency	255.2	Adrenal hypofunction	endocrine/metabolic	39997	511	39486	0.9	[0.81, 0.99]	0.0339881	0.0339881	36023	427	35596	0.95	[0.85, 1.06]	0.375152	0.375152
drinking frequency	255.21	Glucocorticoid deficiency	endocrine/metabolic	40046	454	39592	0.9	[0.81, 1]	0.048119	0.048119	36067	394	35673	0.97	[0.87, 1.09]	0.589891	0.589891
drinking frequency	256	Ovarian dysfunction	endocrine/metabolic	39987	850	39137	0.86	[0.8, 0.93]	0.000259686	0.000259686	NA	NA	NA	NA	[NA, NA]	NA	NA
drinking frequency	256.4	Polycystic ovaries	endocrine/metabolic	40182	715	39467	0.82	[0.75, 0.9]	1.50502e-05	1.50502e-05	NA	NA	NA	NA	[NA, NA]	NA	NA
drinking frequency	260	Protein-calorie malnutrition	endocrine/metabolic	37871	2303	35568	0.96	[0.91, 1.01]	0.0799959	0.0799959	34242	2652	31590	0.95	[0.91, 1]	0.0317431	0.0317431
drinking frequency	261	Vitamin deficiency	endocrine/metabolic	37651	6013	31638	0.97	[0.94, 1]	0.0453313	0.0453313	34392	2925	31467	0.93	[0.89, 0.98]	0.00301602	0.00301602
drinking frequency	261.4	Vitamin D deficiency	endocrine/metabolic	37594	5081	32513	0.98	[0.94, 1.01]	0.191295	0.191295	34464	2392	32072	0.93	[0.88, 0.98]	0.00308132	0.00308132
drinking frequency	263	Other nutritional deficiency	endocrine/metabolic	37890	364	37526	0.94	[0.84, 1.06]	0.343425	0.343425	34365	254	34111	0.86	[0.75, 1]	0.0434608	0.0434608
drinking frequency	264.2	Failure to thrive (childhood)	endocrine/metabolic	28704	327	28377	0.94	[0.82, 1.07]	0.322218	0.322218	21612	452	21160	0.88	[0.79, 0.99]	0.0287259	0.0287259
drinking frequency	269	Proteinuria	endocrine/metabolic	40988	826	40162	0.95	[0.88, 1.03]	0.252035	0.252035	36756	1144	35612	0.9	[0.84, 0.96]	0.00305509	0.00305509
drinking frequency	272	Disorders of lipoid metabolism	endocrine/metabolic	38155	12541	25614	0.95	[0.92, 0.97]	0.000211353	0.000211353	33764	16598	17166	0.94	[0.91, 0.97]	4.78652e-05	4.78652e-05
drinking frequency	272.1	Hyperlipidemia	endocrine/metabolic	38151	12508	25643	0.95	[0.92, 0.97]	0.000144104	0.000144104	33760	16574	17186	0.94	[0.91, 0.97]	5.60114e-05	5.60114e-05
drinking frequency	272.12	Hyperglyceridemia	endocrine/metabolic	36314	352	35962	0.86	[0.76, 0.97]	0.0174766	0.0174766	27986	507	27479	0.9	[0.81, 1]	0.0439063	0.0439063
drinking frequency	272.13	Mixed hyperlipidemia	endocrine/metabolic	36290	5598	30692	0.99	[0.95, 1.02]	0.435544	0.435544	29174	7261	21913	0.95	[0.92, 0.99]	0.00660634	0.00660634
drinking frequency	274	Gout and other crystal arthropathies	endocrine/metabolic	41162	861	40301	0.84	[0.78, 0.91]	1.42237e-05	1.42237e-05	36627	2546	34081	0.96	[0.91, 1.01]	0.11469	0.11469
drinking frequency	274.1	Gout	endocrine/metabolic	41317	745	40572	0.82	[0.75, 0.89]	3.04766e-06	3.04766e-06	36703	2463	34240	0.96	[0.91, 1.01]	0.118217	0.118217
drinking frequency	274.11	Gouty arthropathy	endocrine/metabolic	41363	242	41121	0.84	[0.73, 0.97]	0.0169953	0.0169953	36140	758	35382	0.92	[0.85, 1]	0.0638719	0.0638719
drinking frequency	275.3	Disorders of magnesium metabolism	endocrine/metabolic	39689	955	38734	0.95	[0.88, 1.02]	0.148419	0.148419	35266	920	34346	0.92	[0.86, 1]	0.0462857	0.0462857
drinking frequency	275.5	Disorders of calcium/phosphorus metabolism	endocrine/metabolic	39441	1068	38373	0.95	[0.89, 1.02]	0.168121	0.168121	35129	1094	34035	0.92	[0.86, 0.99]	0.0281652	0.0281652
drinking frequency	275.53	Disorders of phosphorus metabolism	endocrine/metabolic	39826	362	39464	0.89	[0.8, 1.01]	0.0634916	0.0634916	35364	548	34816	0.83	[0.76, 0.92]	0.000274392	0.000274392
drinking frequency	276	Disorders of fluid, electrolyte, and acid-base balance	endocrine/metabolic	37155	8240	28915	0.96	[0.93, 0.98]	0.0026244	0.0026244	33109	8921	24188	0.91	[0.88, 0.94]	3.55503e-10	3.55503e-10
drinking frequency	276.1	Electrolyte imbalance	endocrine/metabolic	37486	5913	31573	0.97	[0.94, 1.01]	0.113122	0.113122	32692	6280	26412	0.92	[0.89, 0.95]	2.6925e-06	2.6925e-06
drinking frequency	276.12	Hyposmolality and/or hyponatremia	endocrine/metabolic	38041	1907	36134	1.07	[1.01, 1.13]	0.012584	0.012584	32446	1998	30448	1.01	[0.95, 1.06]	0.817243	0.817243
drinking frequency	276.13	Hyperpotassemia	endocrine/metabolic	37943	1445	36498	0.94	[0.88, 1]	0.0381033	0.0381033	32547	2156	30391	0.91	[0.87, 0.96]	0.000456654	0.000456654
drinking frequency	276.14	Hypopotassemia	endocrine/metabolic	37155	3065	34090	0.96	[0.92, 1]	0.0487863	0.0487863	31820	2396	29424	0.91	[0.86, 0.95]	8.81e-05	8.81e-05
drinking frequency	276.4	Acid-base balance disorder	endocrine/metabolic	37873	1660	36213	0.95	[0.9, 1.01]	0.085827	0.085827	32300	2037	30263	0.88	[0.83, 0.93]	1.34389e-06	1.34389e-06
drinking frequency	276.41	Acidosis	endocrine/metabolic	37847	1420	36427	0.97	[0.91, 1.03]	0.301925	0.301925	32205	1704	30501	0.86	[0.82, 0.91]	3.74455e-07	3.74455e-07
drinking frequency	276.5	Hypovolemia	endocrine/metabolic	36184	3169	33015	0.91	[0.87, 0.94]	3.8907e-06	3.8907e-06	30972	3036	27936	0.91	[0.87, 0.95]	1.96304e-05	1.96304e-05
drinking frequency	276.6	Fluid overload	endocrine/metabolic	38185	1194	36991	0.97	[0.9, 1.03]	0.29062	0.29062	32518	1501	31017	0.88	[0.83, 0.93]	2.13546e-05	2.13546e-05
drinking frequency	277.7	Dysmetabolic syndrome X	endocrine/metabolic	40876	313	40563	0.81	[0.72, 0.93]	0.00166568	0.00166568	36733	341	36392	0.88	[0.77, 1]	0.0548764	0.0548764
drinking frequency	278	Overweight, obesity and other hyperalimentation	endocrine/metabolic	37381	8513	28868	0.86	[0.83, 0.88]	3.88025e-26	3.88025e-26	34142	6750	27392	0.83	[0.81, 0.86]	3.65975e-26	3.65975e-26
drinking frequency	278.1	Obesity	endocrine/metabolic	37869	6909	30960	0.82	[0.79, 0.84]	3.36189e-36	3.36189e-36	34286	5671	28615	0.82	[0.79, 0.85]	7.15892e-28	7.15892e-28
drinking frequency	278.11	Morbid obesity	endocrine/metabolic	37474	3399	34075	0.79	[0.76, 0.83]	1.69869e-27	1.69869e-27	33162	2042	31120	0.79	[0.75, 0.84]	1.51322e-16	1.51322e-16
drinking frequency	278.3	Localized adiposity	endocrine/metabolic	37695	215	37480	0.69	[0.59, 0.8]	2.03832e-06	2.03832e-06	NA	NA	NA	NA	[NA, NA]	NA	NA
drinking frequency	278.4	Abnormal weight gain	endocrine/metabolic	36667	1360	35307	0.94	[0.88, 1]	0.0407287	0.0407287	32756	459	32297	0.87	[0.78, 0.96]	0.00783084	0.00783084
drinking frequency	279	Disorders involving the immune mechanism	endocrine/metabolic	39656	1685	37971	1.02	[0.97, 1.08]	0.431898	0.431898	36075	1662	34413	0.93	[0.87, 0.99]	0.0154247	0.0154247
drinking frequency	280	Iron deficiency anemias	hematopoietic	37052	2869	34183	0.96	[0.92, 1]	0.0507276	0.0507276	32401	1943	30458	0.92	[0.87, 0.98]	0.00452402	0.00452402
drinking frequency	280.1	Iron deficiency anemias, unspecified or not due to blood loss	hematopoietic	37196	2441	34755	0.95	[0.91, 1]	0.045528	0.045528	32494	1576	30918	0.92	[0.87, 0.98]	0.00706609	0.00706609
drinking frequency	281	Other deficiency anemia	hematopoietic	37249	865	36384	0.9	[0.84, 0.97]	0.00893096	0.00893096	32438	437	32001	0.97	[0.87, 1.08]	0.626594	0.626594
drinking frequency	281.1	Megaloblastic anemia	hematopoietic	37492	641	36851	0.91	[0.83, 0.99]	0.0382023	0.0382023	32636	274	32362	0.99	[0.86, 1.13]	0.836271	0.836271
drinking frequency	281.11	Pernicious anemia	hematopoietic	37794	222	37572	0.85	[0.74, 0.99]	0.0394489	0.0394489	NA	NA	NA	NA	[NA, NA]	NA	NA
drinking frequency	282	Hereditary hemolytic anemias	hematopoietic	37443	155	37288	0.82	[0.68, 0.99]	0.0345301	0.0345301	NA	NA	NA	NA	[NA, NA]	NA	NA
drinking frequency	284	Aplastic anemia	hematopoietic	37731	621	37110	0.91	[0.83, 1]	0.0462308	0.0462308	32728	829	31899	0.94	[0.86, 1.02]	0.110337	0.110337
drinking frequency	284.1	Pancytopenia	hematopoietic	37822	556	37266	0.9	[0.82, 0.99]	0.0365203	0.0365203	32771	715	32056	0.94	[0.86, 1.02]	0.148473	0.148473
drinking frequency	285	Other anemias	hematopoietic	36297	7790	28507	0.96	[0.93, 0.99]	0.00513782	0.00513782	32710	7962	24748	0.93	[0.91, 0.96]	2.62632e-05	2.62632e-05
drinking frequency	285.1	Acute posthemorrhagic anemia	hematopoietic	36438	1870	34568	0.95	[0.9, 1]	0.0508259	0.0508259	31446	2302	29144	0.94	[0.9, 0.99]	0.0144971	0.0144971
drinking frequency	285.2	Anemia of chronic disease	hematopoietic	37330	1823	35507	0.96	[0.91, 1.01]	0.120265	0.120265	32346	2050	30296	0.91	[0.86, 0.96]	0.000235131	0.000235131
drinking frequency	285.21	Anemia in chronic kidney disease	hematopoietic	37729	674	37055	0.92	[0.85, 1.01]	0.0673273	0.0673273	32613	884	31729	0.88	[0.82, 0.95]	0.00149586	0.00149586
drinking frequency	285.22	Anemia in neoplastic disease	hematopoietic	37644	879	36765	0.99	[0.92, 1.07]	0.783399	0.783399	32557	785	31772	0.91	[0.84, 0.99]	0.0304296	0.0304296
drinking frequency	286	Coagulation defects	hematopoietic	38073	2324	35749	0.95	[0.9, 0.99]	0.0271917	0.0271917	32414	3015	29399	0.96	[0.92, 1.01]	0.0859907	0.0859907
drinking frequency	286.2	Encounter for long-term (current) use of anticoagulants	hematopoietic	38778	2975	35803	0.93	[0.89, 0.97]	0.000777705	0.000777705	33208	4513	28695	0.97	[0.93, 1.01]	0.119681	0.119681
drinking frequency	287.3	Thrombocytopenia	hematopoietic	38543	1712	36831	0.97	[0.92, 1.03]	0.306028	0.306028	32064	2427	29637	0.95	[0.9, 1]	0.0361729	0.0361729
drinking frequency	288	Diseases of white blood cells	hematopoietic	38015	2442	35573	0.95	[0.91, 1]	0.0417134	0.0417134	33544	2608	30936	0.92	[0.88, 0.96]	0.000433209	0.000433209
drinking frequency	288.2	Elevated white blood cell count	hematopoietic	38243	1802	36441	0.97	[0.92, 1.02]	0.221056	0.221056	33662	1911	31751	0.91	[0.87, 0.96]	0.00102213	0.00102213
drinking frequency	292.4	Altered mental status	mental disorders	39289	1788	37501	0.98	[0.92, 1.03]	0.390496	0.390496	34710	1995	32715	0.93	[0.88, 0.98]	0.00779951	0.00779951
drinking frequency	296.22	Major depressive disorder	mental disorders	35423	5023	30400	1	[0.97, 1.04]	0.842668	0.842668	32925	2830	30095	0.95	[0.91, 1]	0.0465659	0.0465659
drinking frequency	300.3	Obsessive-compulsive disorders	mental disorders	36497	287	36210	1.14	[1, 1.31]	0.0461533	0.0461533	33182	234	32948	1.14	[0.98, 1.32]	0.0823778	0.0823778
drinking frequency	300.9	Posttraumatic stress disorder	mental disorders	36397	868	35529	0.91	[0.84, 0.98]	0.0123246	0.0123246	33187	372	32815	0.92	[0.82, 1.04]	0.165574	0.165574
drinking frequency	304	Adjustment reaction	mental disorders	35218	1547	33671	1.08	[1.02, 1.15]	0.00854845	0.00854845	32626	863	31763	0.95	[0.88, 1.02]	0.157084	0.157084
drinking frequency	305.2	Eating disorder	mental disorders	36393	408	35985	1.16	[1.04, 1.3]	0.00762831	0.00762831	NA	NA	NA	NA	[NA, NA]	NA	NA
drinking frequency	312	Conduct disorders	mental disorders	28639	180	28459	0.87	[0.74, 1.03]	0.0978787	0.0978787	21572	315	21257	0.83	[0.73, 0.94]	0.00272414	0.00272414
drinking frequency	313.1	Attention deficit hyperactivity disorder	mental disorders	41180	693	40487	1.09	[1, 1.19]	0.0421573	0.0421573	37171	865	36306	0.94	[0.87, 1.02]	0.154739	0.154739
drinking frequency	317	Alcohol-related disorders	mental disorders	38244	626	37618	1.35	[1.22, 1.49]	9.42095e-09	9.42095e-09	32372	1405	30967	1.34	[1.24, 1.45]	5.29701e-13	5.29701e-13
drinking frequency	317.1	Alcoholism	mental disorders	38280	442	37838	1.29	[1.15, 1.45]	2.30705e-05	2.30705e-05	32373	1030	31343	1.33	[1.22, 1.46]	1.07e-10	1.07e-10
drinking frequency	317.11	Alcoholic liver damage	mental disorders	38536	162	38374	1.22	[1.01, 1.46]	0.0407029	0.0407029	32635	430	32205	1.19	[1.05, 1.35]	0.00480782	0.00480782
drinking frequency	318	Tobacco use disorder	mental disorders	37878	4766	33112	0.94	[0.91, 0.98]	0.00170689	0.00170689	32650	5920	26730	0.96	[0.92, 0.99]	0.0136868	0.0136868
drinking frequency	327.3	Sleep apnea	neurological	38743	3763	34980	0.88	[0.85, 0.91]	1.17254e-10	1.17254e-10	34233	5890	28343	0.94	[0.9, 0.97]	0.000147185	0.000147185
drinking frequency	327.32	Obstructive sleep apnea	neurological	38795	3135	35660	0.88	[0.84, 0.92]	4.3608e-09	4.3608e-09	33984	4917	29067	0.92	[0.89, 0.96]	1.69988e-05	1.69988e-05
drinking frequency	327.41	Organic or persistent insomnia	neurological	38523	331	38192	1.2	[1.06, 1.36]	0.00303258	0.00303258	21570	181	21389	1.03	[0.88, 1.22]	0.693329	0.693329
drinking frequency	335	Multiple sclerosis	neurological	39931	1006	38925	0.98	[0.91, 1.05]	0.578494	0.578494	35574	319	35255	1.18	[1.04, 1.34]	0.0105522	0.0105522
drinking frequency	338	Pain	neurological	37446	6225	31221	1	[0.97, 1.03]	0.943676	0.943676	34424	4821	29603	0.95	[0.92, 0.99]	0.012694	0.012694
drinking frequency	338.1	Acute pain	neurological	37500	3635	33865	0.97	[0.94, 1.01]	0.194813	0.194813	34334	3045	31289	0.95	[0.91, 0.99]	0.0180241	0.0180241
drinking frequency	339	Other headache syndromes	neurological	38429	1720	36709	0.98	[0.93, 1.04]	0.486272	0.486272	36109	930	35179	0.87	[0.81, 0.94]	0.000467557	0.000467557
drinking frequency	345	Epilepsy, recurrent seizures, convulsions	neurological	39378	2142	37236	0.95	[0.9, 1]	0.0408397	0.0408397	35299	2030	33269	0.96	[0.91, 1.01]	0.132204	0.132204
drinking frequency	348	Other conditions of brain	neurological	39476	1524	37952	0.94	[0.88, 0.99]	0.0263894	0.0263894	35236	1624	33612	0.93	[0.88, 0.99]	0.0238963	0.0238963
drinking frequency	348.9	Other conditions of brain, NOS	neurological	38968	706	38262	0.95	[0.87, 1.04]	0.248803	0.248803	34740	747	33993	0.91	[0.84, 0.99]	0.0225597	0.0225597
drinking frequency	355.1	Chronic pain syndrome	neurological	39931	886	39045	0.91	[0.85, 0.98]	0.0169561	0.0169561	36151	517	35634	0.91	[0.82, 1]	0.0494551	0.0494551
drinking frequency	361	Retinal detachments and defects	sense organs	40723	189	40534	1.21	[1.02, 1.42]	0.0246339	0.0246339	36476	302	36174	1.16	[1.02, 1.33]	0.0254739	0.0254739
drinking frequency	362.2	Degeneration of macula and posterior pole of retina	sense organs	40382	860	39522	1	[0.92, 1.08]	0.988002	0.988002	36213	765	35448	1.12	[1.03, 1.22]	0.0112883	0.0112883
drinking frequency	362.26	Macular puckering of retina	sense organs	40589	241	40348	1.06	[0.91, 1.22]	0.470339	0.470339	36275	280	35995	1.16	[1.01, 1.34]	0.0324262	0.0324262
drinking frequency	362.29	Macular degeneration (senile) of retina NOS	sense organs	40485	287	40198	1.05	[0.91, 1.2]	0.514673	0.514673	36206	206	36000	1.3	[1.11, 1.53]	0.00143606	0.00143606
drinking frequency	366	Cataract	sense organs	40141	3742	36399	1.05	[1.01, 1.09]	0.0250119	0.0250119	36325	3301	33024	1.03	[0.98, 1.08]	0.206348	0.206348
drinking frequency	366.2	Senile cataract	sense organs	40242	3001	37241	1.05	[1, 1.09]	0.0438559	0.0438559	36302	2647	33655	1.04	[0.99, 1.1]	0.0822735	0.0822735
drinking frequency	367	Disorders of refraction and accommodation; blindness and low vision	sense organs	39750	2798	36952	1.1	[1.06, 1.15]	1.6282e-05	1.6282e-05	36241	1952	34289	1.03	[0.97, 1.09]	0.290169	0.290169
drinking frequency	367.1	Myopia	sense organs	39935	1443	38492	1.2	[1.13, 1.27]	5.65201e-09	5.65201e-09	36317	824	35493	1.14	[1.05, 1.24]	0.00180158	0.00180158
drinking frequency	367.2	Astigmatism	sense organs	40027	632	39395	1.17	[1.07, 1.28]	0.000819601	0.000819601	36343	439	35904	1.14	[1.02, 1.28]	0.0202583	0.0202583
drinking frequency	370	Keratitis	sense organs	39880	607	39273	1.13	[1.03, 1.24]	0.00700048	0.00700048	36416	257	36159	1.03	[0.89, 1.18]	0.723234	0.723234
drinking frequency	370.3	Keratoconjunctivitis	sense organs	40016	409	39607	1.16	[1.04, 1.3]	0.00711776	0.00711776	21668	134	21534	1.03	[0.85, 1.25]	0.74362	0.74362
drinking frequency	370.31	Keratoconjunctivitis sicca	sense organs	28536	342	28194	1.19	[1.05, 1.34]	0.00486726	0.00486726	NA	NA	NA	NA	[NA, NA]	NA	NA
drinking frequency	371	Inflammation of the eye	sense organs	39457	1729	37728	1.13	[1.07, 1.19]	3.00318e-05	3.00318e-05	36089	1158	34931	1.11	[1.03, 1.19]	0.00416565	0.00416565
drinking frequency	371.2	Conjunctivitis, noninfectious	sense organs	28218	688	27530	1.19	[1.1, 1.3]	4.53632e-05	4.53632e-05	21440	421	21019	1.14	[1.03, 1.27]	0.0152304	0.0152304
drinking frequency	371.21	Allergic conjunctivitis	sense organs	28278	612	27666	1.18	[1.08, 1.29]	0.000350656	0.000350656	21469	367	21102	1.13	[1.01, 1.27]	0.0341983	0.0341983
drinking frequency	371.3	Inflammation of eyelids	sense organs	39880	773	39107	1.11	[1.02, 1.21]	0.0116092	0.0116092	36355	557	35798	1.1	[1, 1.22]	0.0590316	0.0590316
drinking frequency	375.1	Dry eyes	sense organs	39408	1789	37619	1.07	[1.01, 1.13]	0.0163691	0.0163691	35980	979	35001	1.05	[0.98, 1.13]	0.197726	0.197726
drinking frequency	379	Other disorders of eye	sense organs	39669	1654	38015	1.07	[1.01, 1.13]	0.0258691	0.0258691	36194	1346	34848	1.05	[0.98, 1.12]	0.181959	0.181959
drinking frequency	379.2	Disorders of vitreous body	sense organs	39860	1334	38526	1.07	[1, 1.14]	0.044769	0.044769	36310	1104	35206	1.08	[1.01, 1.16]	0.0349071	0.0349071
drinking frequency	380.4	Impacted cerumen	sense organs	40253	921	39332	1.17	[1.09, 1.27]	2.80685e-05	2.80685e-05	36176	1006	35170	1.15	[1.07, 1.24]	0.000140338	0.000140338
drinking frequency	382	Otalgia	sense organs	39399	794	38605	1.06	[0.98, 1.15]	0.128398	0.128398	36170	377	35793	1.18	[1.05, 1.32]	0.00639291	0.00639291
drinking frequency	384	Other disorders of tympanic membrane	sense organs	28713	194	28519	1.05	[0.9, 1.23]	0.550305	0.550305	36741	213	36528	1.17	[1, 1.36]	0.0456889	0.0456889
drinking frequency	389	Hearing loss	sense organs	39591	3381	36210	1.06	[1.01, 1.1]	0.00832136	0.00832136	35552	3790	31762	1.06	[1.02, 1.1]	0.00611681	0.00611681
drinking frequency	389.1	Sensorineural hearing loss	sense organs	39707	1839	37868	1.06	[1, 1.11]	0.0556047	0.0556047	35497	2169	33328	1.09	[1.03, 1.15]	0.00127528	0.00127528
drinking frequency	394	Rheumatic disease of the heart valves	circulatory system	38378	1639	36739	0.93	[0.88, 0.99]	0.0150596	0.0150596	32887	1739	31148	0.94	[0.89, 1]	0.0480509	0.0480509
drinking frequency	394.1	Mitral valve stenosis and aortic valve stenosis	circulatory system	38761	309	38452	0.87	[0.76, 0.99]	0.0311766	0.0311766	33006	348	32658	0.95	[0.84, 1.08]	0.430161	0.430161
drinking frequency	394.7	Disease of tricuspid valve	circulatory system	38418	683	37735	0.91	[0.84, 1]	0.0467219	0.0467219	32856	617	32239	0.91	[0.83, 1]	0.0414069	0.0414069
drinking frequency	395	Heart valve disorders	circulatory system	39092	4185	34907	0.95	[0.91, 0.99]	0.0120897	0.0120897	34760	5698	29062	0.93	[0.9, 0.97]	0.00012175	0.00012175
drinking frequency	395.1	Nonrheumatic mitral valve disorders	circulatory system	38594	2325	36269	0.99	[0.94, 1.04]	0.707046	0.707046	33118	2483	30635	0.95	[0.9, 1]	0.0421514	0.0421514
drinking frequency	395.2	Nonrheumatic aortic valve disorders	circulatory system	39218	2024	37194	0.94	[0.89, 1]	0.0340892	0.0340892	34347	3330	31017	0.92	[0.88, 0.97]	0.000565317	0.000565317
drinking frequency	395.4	Nonrheumatic pulmonary valve disorders	circulatory system	38919	153	38766	0.8	[0.66, 0.95]	0.0139338	0.0139338	33205	143	33062	0.92	[0.76, 1.11]	0.375724	0.375724
drinking frequency	395.6	Heart valve replaced	circulatory system	39480	929	38551	0.92	[0.85, 0.99]	0.0357394	0.0357394	34292	1693	32599	0.9	[0.84, 0.96]	0.000966249	0.000966249
drinking frequency	396	Abnormal heart sounds	circulatory system	38111	1022	37089	0.99	[0.92, 1.06]	0.813442	0.813442	32611	728	31883	1.12	[1.03, 1.22]	0.0104064	0.0104064
drinking frequency	401	Hypertension	circulatory system	38070	15983	22087	0.91	[0.88, 0.93]	7.22595e-12	7.22595e-12	33688	19286	14402	0.9	[0.87, 0.93]	3.38595e-11	3.38595e-11
drinking frequency	401.1	Essential hypertension	circulatory system	37776	15530	22246	0.91	[0.88, 0.93]	3.58134e-11	3.58134e-11	32979	18400	14579	0.9	[0.88, 0.93]	2.28679e-10	2.28679e-10
drinking frequency	401.2	Hypertensive heart and/or renal disease	circulatory system	34787	3171	31616	0.91	[0.87, 0.95]	3.93061e-05	3.93061e-05	27249	4850	22399	0.9	[0.87, 0.94]	3.46636e-07	3.46636e-07
drinking frequency	401.22	Hypertensive chronic kidney disease	circulatory system	35977	1637	34340	0.88	[0.83, 0.93]	9.08167e-06	9.08167e-06	27990	2846	25144	0.86	[0.82, 0.9]	1.51282e-10	1.51282e-10
drinking frequency	411	Ischemic Heart Disease	circulatory system	39311	5403	33908	0.92	[0.88, 0.95]	2.4344e-06	2.4344e-06	35043	11386	23657	0.9	[0.87, 0.93]	4.43129e-11	4.43129e-11
drinking frequency	411.1	Unstable angina (intermediate coronary syndrome)	circulatory system	38839	691	38148	0.89	[0.81, 0.97]	0.00623307	0.00623307	30739	1533	29206	0.9	[0.84, 0.95]	0.000350904	0.000350904
drinking frequency	411.2	Myocardial infarction	circulatory system	39089	1637	37452	0.9	[0.85, 0.96]	0.00067595	0.00067595	31654	3628	28026	0.86	[0.83, 0.9]	1.94012e-11	1.94012e-11
drinking frequency	411.3	Angina pectoris	circulatory system	38807	1010	37797	0.87	[0.81, 0.94]	0.00021193	0.00021193	30932	1936	28996	0.9	[0.85, 0.95]	0.000178359	0.000178359
drinking frequency	411.4	Coronary atherosclerosis	circulatory system	39376	4458	34918	0.92	[0.88, 0.96]	2.3245e-05	2.3245e-05	34783	10421	24362	0.9	[0.87, 0.93]	3.27412e-11	3.27412e-11
drinking frequency	411.8	Other chronic ischemic heart disease, unspecified	circulatory system	38805	987	37818	0.9	[0.84, 0.97]	0.00443297	0.00443297	31116	3085	28031	0.9	[0.86, 0.94]	4.61335e-06	4.61335e-06
drinking frequency	414	Other forms of chronic heart disease	circulatory system	37881	1375	36506	0.95	[0.89, 1.01]	0.112303	0.112303	30022	2227	27795	0.9	[0.86, 0.95]	5.19107e-05	5.19107e-05
drinking frequency	415	Pulmonary heart disease	circulatory system	40218	2348	37870	0.94	[0.89, 0.98]	0.00881471	0.00881471	35413	2617	32796	0.91	[0.86, 0.95]	5.87993e-05	5.87993e-05
drinking frequency	415.1	Acute pulmonary heart disease	circulatory system	40165	815	39350	0.97	[0.9, 1.05]	0.468514	0.468514	35248	866	34382	0.91	[0.84, 0.99]	0.0267521	0.0267521
drinking frequency	415.11	Pulmonary embolism and infarction, acute	circulatory system	40253	762	39491	0.96	[0.89, 1.05]	0.37459	0.37459	35471	772	34699	0.92	[0.84, 1]	0.0454639	0.0454639
drinking frequency	415.2	Chronic pulmonary heart disease	circulatory system	40170	1422	38748	0.93	[0.87, 0.99]	0.018955	0.018955	35408	1612	33796	0.87	[0.82, 0.93]	1.81629e-05	1.81629e-05
drinking frequency	416	Cardiomegaly	circulatory system	38615	1763	36852	0.92	[0.87, 0.97]	0.0015757	0.0015757	33538	2499	31039	0.93	[0.88, 0.97]	0.00189987	0.00189987
drinking frequency	418	Nonspecific chest pain	circulatory system	36696	8674	28022	0.95	[0.92, 0.98]	0.000609692	0.000609692	33118	7744	25374	0.99	[0.96, 1.02]	0.454472	0.454472
drinking frequency	418.1	Precordial pain	circulatory system	37740	948	36792	0.95	[0.88, 1.02]	0.168616	0.168616	33283	929	32354	0.91	[0.84, 0.98]	0.0117293	0.0117293
drinking frequency	420.3	Endocarditis	circulatory system	40216	243	39973	0.9	[0.78, 1.04]	0.149624	0.149624	34574	386	34188	0.87	[0.77, 0.98]	0.0229962	0.0229962
drinking frequency	425	Cardiomyopathy	circulatory system	40651	1635	39016	0.96	[0.9, 1.01]	0.132618	0.132618	35781	3258	32523	0.9	[0.86, 0.94]	4.68966e-06	4.68966e-06
drinking frequency	425.1	Primary/intrinsic cardiomyopathies	circulatory system	40618	1400	39218	0.94	[0.89, 1.01]	0.0723586	0.0723586	35612	2895	32717	0.9	[0.86, 0.94]	1.0732e-05	1.0732e-05
drinking frequency	425.2	Secondary/extrinsic cardiomyopathies	circulatory system	40319	414	39905	0.92	[0.82, 1.02]	0.124669	0.124669	34590	784	33806	0.89	[0.82, 0.97]	0.0056413	0.0056413
drinking frequency	426	Cardiac conduction disorders	circulatory system	36106	3498	32608	0.95	[0.91, 0.99]	0.0247368	0.0247368	30224	5932	24292	0.95	[0.91, 0.98]	0.00400209	0.00400209
drinking frequency	426.24	Atrioventricular block, complete	circulatory system	36617	442	36175	0.97	[0.87, 1.09]	0.61999	0.61999	29432	800	28632	0.91	[0.83, 0.99]	0.0247041	0.0247041
drinking frequency	426.32	Left bundle branch block	circulatory system	36561	482	36079	0.97	[0.87, 1.08]	0.590034	0.590034	29253	673	28580	0.88	[0.8, 0.97]	0.00780064	0.00780064
drinking frequency	426.9	Cardiac pacemaker/device in situ	circulatory system	37013	1627	35386	0.94	[0.89, 1]	0.0514026	0.0514026	30634	3415	27219	0.93	[0.89, 0.97]	0.00235118	0.00235118
drinking frequency	426.92	Cardiac defibrillator in situ	circulatory system	36778	629	36149	0.96	[0.87, 1.05]	0.376656	0.376656	30135	1952	28183	0.92	[0.86, 0.97]	0.00329849	0.00329849
drinking frequency	427	Cardiac dysrhythmias	circulatory system	36608	11113	25495	0.96	[0.93, 0.98]	0.00203151	0.00203151	32818	13514	19304	0.96	[0.93, 0.99]	0.00507744	0.00507744
drinking frequency	427.1	Paroxysmal tachycardia, unspecified	circulatory system	36589	1875	34714	0.94	[0.89, 1]	0.0419551	0.0419551	29983	3046	26937	0.97	[0.93, 1.02]	0.245887	0.245887
drinking frequency	427.2	Atrial fibrillation and flutter	circulatory system	37390	3807	33583	0.93	[0.89, 0.98]	0.00202852	0.00202852	32509	7458	25051	0.98	[0.94, 1.01]	0.221051	0.221051
drinking frequency	427.21	Atrial fibrillation	circulatory system	37303	3620	33683	0.94	[0.9, 0.98]	0.00626749	0.00626749	32200	7030	25170	0.98	[0.94, 1.01]	0.179484	0.179484
drinking frequency	427.3	Other specified cardiac dysrhythmias	circulatory system	35584	1746	33838	0.93	[0.88, 0.99]	0.017176	0.017176	28260	2190	26070	0.95	[0.91, 1]	0.0688165	0.0688165
drinking frequency	427.5	Arrhythmia (cardiac) NOS	circulatory system	34636	1830	32806	0.95	[0.9, 1]	0.0397822	0.0397822	27270	2390	24880	0.97	[0.93, 1.02]	0.27726	0.27726
drinking frequency	427.7	Tachycardia NOS	circulatory system	34469	2758	31711	0.93	[0.89, 0.98]	0.00263969	0.00263969	27408	2318	25090	0.94	[0.89, 0.99]	0.0117952	0.0117952
drinking frequency	428	Congestive heart failure; nonhypertensive	circulatory system	39549	4193	35356	0.92	[0.88, 0.96]	2.88732e-05	2.88732e-05	34316	6485	27831	0.87	[0.84, 0.9]	5.208e-15	5.208e-15
drinking frequency	428.1	Congestive heart failure (CHF) NOS	circulatory system	38964	2756	36208	0.91	[0.87, 0.95]	2.3514e-05	2.3514e-05	33005	4226	28779	0.87	[0.84, 0.91]	9.95983e-12	9.95983e-12
drinking frequency	428.2	Heart failure NOS	circulatory system	38781	681	38100	0.9	[0.83, 0.98]	0.0206962	0.0206962	31956	1145	30811	0.87	[0.81, 0.93]	5.68439e-05	5.68439e-05
drinking frequency	428.3	Heart failure with reduced EF [Systolic or combined heart failure]	circulatory system	39296	1479	37817	0.94	[0.88, 0.99]	0.032855	0.032855	33223	3021	30202	0.88	[0.84, 0.92]	9.69723e-08	9.69723e-08
drinking frequency	428.4	Heart failure with preserved EF [Diastolic heart failure]	circulatory system	39243	1643	37600	0.91	[0.86, 0.97]	0.00209121	0.00209121	32601	1706	30895	0.89	[0.84, 0.95]	0.000218787	0.000218787
drinking frequency	429.1	Heart transplant/surgery	circulatory system	39080	378	38702	0.93	[0.83, 1.05]	0.263645	0.263645	32552	877	31675	0.91	[0.84, 0.99]	0.0295405	0.0295405
drinking frequency	430.1	Subarachnoid hemorrhage	circulatory system	39923	169	39754	0.94	[0.79, 1.12]	0.514947	0.514947	34703	161	34542	0.81	[0.68, 0.97]	0.0225353	0.0225353
drinking frequency	433	Cerebrovascular disease	circulatory system	39583	3888	35695	0.96	[0.92, 1]	0.0398061	0.0398061	35263	4647	30616	0.95	[0.92, 0.99]	0.0122133	0.0122133
drinking frequency	433.1	Occlusion and stenosis of precerebral arteries	circulatory system	39446	1281	38165	0.96	[0.9, 1.03]	0.259752	0.259752	34497	1860	32637	0.93	[0.88, 0.98]	0.0134161	0.0134161
drinking frequency	433.2	Occlusion of cerebral arteries	circulatory system	39724	1184	38540	0.9	[0.84, 0.96]	0.00243952	0.00243952	34844	1476	33368	0.95	[0.89, 1.01]	0.0819885	0.0819885
drinking frequency	433.21	Cerebral artery occlusion, with cerebral infarction	circulatory system	39781	1130	38651	0.9	[0.84, 0.97]	0.00289409	0.00289409	34897	1424	33473	0.95	[0.89, 1.01]	0.078093	0.078093
drinking frequency	442	Other aneurysm	circulatory system	39654	903	38751	0.97	[0.9, 1.05]	0.481967	0.481967	34511	2313	32198	0.92	[0.87, 0.97]	0.00193894	0.00193894
drinking frequency	442.1	Aortic aneurysm	circulatory system	39754	626	39128	0.99	[0.9, 1.09]	0.900553	0.900553	34583	2002	32581	0.9	[0.85, 0.95]	0.000238328	0.000238328
drinking frequency	442.11	Abdominal aortic aneurysm	circulatory system	39603	191	39412	0.96	[0.81, 1.13]	0.611314	0.611314	33961	927	33034	0.86	[0.79, 0.93]	0.000333757	0.000333757
drinking frequency	443	Peripheral vascular disease	circulatory system	39307	1724	37583	0.97	[0.92, 1.03]	0.308243	0.308243	33879	2268	31611	0.94	[0.89, 0.99]	0.0282606	0.0282606
drinking frequency	443.1	Raynaud's syndrome	circulatory system	39633	581	39052	1.12	[1.02, 1.23]	0.0183368	0.0183368	NA	NA	NA	NA	[NA, NA]	NA	NA
drinking frequency	443.9	Peripheral vascular disease, unspecified	circulatory system	39359	1078	38281	0.9	[0.84, 0.97]	0.00410762	0.00410762	33872	2007	31865	0.93	[0.88, 0.98]	0.00761128	0.00761128
drinking frequency	452	Other venous embolism and thrombosis	circulatory system	38091	2247	35844	0.9	[0.85, 0.94]	1.42473e-05	1.42473e-05	32174	2421	29753	0.95	[0.9, 0.99]	0.0258189	0.0258189
drinking frequency	452.2	Deep vein thrombosis [DVT]	circulatory system	38088	1195	36893	0.92	[0.86, 0.99]	0.0181032	0.0181032	32090	1336	30754	0.99	[0.92, 1.05]	0.661108	0.661108
drinking frequency	457	Encounter for long-term (current) use of anticoagulants, antithrombotics, aspirin	circulatory system	36913	1723	35190	0.94	[0.88, 0.99]	0.0232395	0.0232395	30975	3026	27949	0.91	[0.87, 0.95]	8.04664e-05	8.04664e-05
drinking frequency	457.2	Encounter for long-term (current) use of antiplatelets/antithrombotics	circulatory system	37991	278	37713	0.87	[0.76, 0.99]	0.0387745	0.0387745	31487	519	30968	0.92	[0.83, 1.02]	0.096037	0.096037
drinking frequency	457.3	Encounter for long-term (current) use of aspirin	circulatory system	36916	1458	35458	0.95	[0.89, 1.01]	0.0984314	0.0984314	30697	2465	28232	0.91	[0.87, 0.96]	0.000489189	0.000489189
drinking frequency	458	Hypotension	circulatory system	38016	2550	35466	0.94	[0.89, 0.98]	0.00483185	0.00483185	33141	3180	29961	0.91	[0.87, 0.95]	1.62371e-05	1.62371e-05
drinking frequency	458.1	Orthostatic hypotension	circulatory system	39157	502	38655	0.93	[0.84, 1.03]	0.147166	0.147166	34108	656	33452	0.9	[0.82, 0.98]	0.0183844	0.0183844
drinking frequency	458.9	Hypotension NOS	circulatory system	38189	1850	36339	0.94	[0.89, 0.99]	0.0142561	0.0142561	33073	2316	30757	0.91	[0.87, 0.96]	0.000233038	0.000233038
drinking frequency	459	Other disorders of circulatory system	circulatory system	38617	950	37667	0.92	[0.85, 0.99]	0.0280853	0.0280853	33713	1314	32399	0.93	[0.87, 0.99]	0.0259436	0.0259436
drinking frequency	459.9	Circulatory disease NEC	circulatory system	38862	551	38311	0.9	[0.82, 0.99]	0.0361897	0.0361897	33841	794	33047	0.89	[0.82, 0.97]	0.00697004	0.00697004
drinking frequency	464	Acute sinusitis	respiratory	36832	3339	33493	1.12	[1.07, 1.16]	8.39884e-08	8.39884e-08	34233	1539	32694	1.1	[1.04, 1.17]	0.00129267	0.00129267
drinking frequency	465	Acute upper respiratory infections of multiple or unspecified sites	respiratory	35970	6152	29818	1.08	[1.05, 1.12]	6.42312e-07	6.42312e-07	33584	3574	30010	1.03	[0.99, 1.08]	0.109287	0.109287
drinking frequency	465.2	Acute pharyngitis	respiratory	36372	2228	34144	1.06	[1.01, 1.12]	0.014978	0.014978	34151	975	33176	1.04	[0.97, 1.12]	0.291194	0.291194
drinking frequency	472	Chronic pharyngitis and nasopharyngitis	respiratory	37358	1328	36030	1.05	[0.98, 1.11]	0.15258	0.15258	33475	940	32535	1.09	[1.01, 1.18]	0.0231792	0.0231792
drinking frequency	473	Diseases of the larynx and vocal cords	respiratory	37868	1396	36472	1.07	[1, 1.13]	0.0422441	0.0422441	33899	1304	32595	1.02	[0.95, 1.08]	0.653393	0.653393
drinking frequency	476	Allergic rhinitis	respiratory	36182	5250	30932	1.06	[1.02, 1.1]	0.000757809	0.000757809	32880	3431	29449	1.07	[1.03, 1.12]	0.00139198	0.00139198
drinking frequency	480	Pneumonia	respiratory	38843	3486	35357	0.96	[0.92, 1]	0.0399472	0.0399472	34906	3899	31007	0.95	[0.91, 0.99]	0.0134971	0.0134971
drinking frequency	496	Chronic airway obstruction	respiratory	38423	2900	35523	0.92	[0.88, 0.96]	0.000168424	0.000168424	34601	3563	31038	0.91	[0.87, 0.95]	2.4584e-05	2.4584e-05
drinking frequency	496.1	Emphysema	respiratory	38512	685	37827	0.98	[0.9, 1.07]	0.708259	0.708259	34225	974	33251	0.89	[0.83, 0.96]	0.00366062	0.00366062
drinking frequency	496.3	Bronchiectasis	respiratory	38795	420	38375	1.04	[0.93, 1.16]	0.545938	0.545938	34527	308	34219	1.15	[1.01, 1.32]	0.0365939	0.0365939
drinking frequency	507	Pleurisy; pleural effusion	respiratory	38701	2661	36040	0.95	[0.9, 0.99]	0.0185497	0.0185497	33597	3356	30241	0.91	[0.87, 0.95]	1.46989e-05	1.46989e-05
drinking frequency	508	Pulmonary collapse; interstitial and compensatory emphysema	respiratory	37687	3350	34337	0.93	[0.89, 0.97]	0.000358182	0.000358182	32525	4418	28107	0.92	[0.88, 0.95]	1.24199e-05	1.24199e-05
drinking frequency	509	Respiratory failure, insufficiency, arrest	respiratory	39347	3152	36195	0.92	[0.88, 0.96]	0.000150851	0.000150851	34307	3937	30370	0.94	[0.9, 0.98]	0.0013625	0.0013625
drinking frequency	509.1	Respiratory failure	respiratory	39393	2172	37221	0.91	[0.86, 0.95]	8.89806e-05	8.89806e-05	34173	2534	31639	0.95	[0.9, 0.99]	0.0203491	0.0203491
drinking frequency	509.3	Pulmonary insufficiency or respiratory failure following trauma and surgery	respiratory	28334	548	27786	0.89	[0.81, 0.98]	0.0213123	0.0213123	21108	731	20377	0.93	[0.85, 1]	0.0643814	0.0643814
drinking frequency	509.8	Dependence on respirator [Ventilator] or supplemental oxygen	respiratory	39463	687	38776	0.91	[0.84, 0.99]	0.0345802	0.0345802	34273	744	33529	0.95	[0.88, 1.04]	0.258647	0.258647
drinking frequency	510	Other diseases of lung	respiratory	39283	2064	37219	0.92	[0.88, 0.97]	0.00186945	0.00186945	35197	2479	32718	0.95	[0.91, 1]	0.0536766	0.0536766
drinking frequency	512	Other symptoms of respiratory system	respiratory	35415	14122	21293	0.97	[0.95, 1]	0.0487438	0.0487438	31630	13104	18526	0.96	[0.93, 0.98]	0.00261864	0.00261864
drinking frequency	512.7	Shortness of breath	respiratory	34717	7155	27562	0.94	[0.91, 0.97]	8.91906e-05	8.91906e-05	30296	7016	23280	0.92	[0.89, 0.95]	6.97143e-07	6.97143e-07
drinking frequency	512.8	Cough	respiratory	33738	6784	26954	1.04	[1.01, 1.08]	0.00604002	0.00604002	29315	5248	24067	1.01	[0.97, 1.05]	0.611955	0.611955
drinking frequency	512.9	Other dyspnea	respiratory	34785	5117	29668	0.95	[0.92, 0.98]	0.00400408	0.00400408	29729	5201	24528	0.94	[0.9, 0.97]	0.00030647	0.00030647
drinking frequency	513.3	Hypoventilation	respiratory	41054	280	40774	0.87	[0.76, 0.99]	0.0404842	0.0404842	36890	344	36546	0.93	[0.82, 1.05]	0.256885	0.256885
drinking frequency	514	Abnormal findings examination of lungs	respiratory	39291	2833	36458	0.99	[0.95, 1.03]	0.646907	0.646907	35029	3198	31831	0.94	[0.9, 0.98]	0.00438601	0.00438601
drinking frequency	519.9	Symptoms involving respiratory system and other chest symptoms	respiratory	39651	896	38755	0.97	[0.9, 1.05]	0.43699	0.43699	35751	872	34879	0.9	[0.83, 0.97]	0.00860113	0.00860113
drinking frequency	520.2	Disturbances in tooth eruption	digestive	40940	210	40730	1.18	[1.01, 1.38]	0.0372603	0.0372603	21765	113	21652	1.12	[0.92, 1.38]	0.263701	0.263701
drinking frequency	523	Gingival and periodontal diseases	digestive	40668	496	40172	1.18	[1.07, 1.3]	0.00137683	0.00137683	36887	327	36560	0.92	[0.81, 1.04]	0.190541	0.190541
drinking frequency	523.1	Gingivitis	digestive	28700	361	28339	1.2	[1.07, 1.35]	0.00203628	0.00203628	21722	157	21565	1.1	[0.92, 1.31]	0.3038	0.3038
drinking frequency	523.3	Periodontitis (acute or chronic)	digestive	28744	120	28624	1.24	[1.01, 1.51]	0.0371428	0.0371428	21698	115	21583	0.85	[0.69, 1.04]	0.113855	0.113855
drinking frequency	524	Dentofacial anomalies, including malocclusion	digestive	28743	225	28518	1.11	[0.96, 1.28]	0.177162	0.177162	21785	122	21663	1.3	[1.06, 1.58]	0.0108917	0.0108917
drinking frequency	524.3	Anomalies of tooth position/malocclusion	digestive	28781	199	28582	1.08	[0.92, 1.26]	0.345006	0.345006	21802	110	21692	1.3	[1.05, 1.6]	0.0139778	0.0139778
drinking frequency	525	Other diseases of the teeth and supporting structures	digestive	40588	382	40206	1.04	[0.92, 1.16]	0.54898	0.54898	36860	229	36631	0.83	[0.72, 0.97]	0.0158432	0.0158432
drinking frequency	526.41	Temporomandibular joint disorder, unspecified	digestive	40678	164	40514	1.2	[1.01, 1.43]	0.0392451	0.0392451	NA	NA	NA	NA	[NA, NA]	NA	NA
drinking frequency	528	Diseases of the oral soft tissues, excluding lesions specific for gingiva and tongue	digestive	39954	914	39040	1.09	[1.01, 1.17]	0.0309158	0.0309158	36255	834	35421	1.01	[0.94, 1.1]	0.718197	0.718197
drinking frequency	530	Diseases of esophagus	digestive	36106	10604	25502	0.92	[0.9, 0.95]	1.0549e-08	1.0549e-08	32320	9468	22852	0.96	[0.93, 0.99]	0.0112506	0.0112506
drinking frequency	530.1	Esophagitis, GERD and related diseases	digestive	35959	10003	25956	0.93	[0.9, 0.95]	3.01163e-08	3.01163e-08	32103	8731	23372	0.97	[0.95, 1]	0.0866373	0.0866373
drinking frequency	530.11	GERD	digestive	35807	9465	26342	0.92	[0.9, 0.95]	8.26954e-09	8.26954e-09	31879	7997	23882	0.97	[0.94, 1]	0.0544025	0.0544025
drinking frequency	535	Gastritis and duodenitis	digestive	38789	1011	37778	0.91	[0.85, 0.98]	0.0102318	0.0102318	35274	931	34343	0.95	[0.88, 1.03]	0.234052	0.234052
drinking frequency	536.3	Gastroparesis	digestive	40257	424	39833	0.88	[0.79, 0.98]	0.0227596	0.0227596	36278	212	36066	0.86	[0.73, 1.01]	0.0642158	0.0642158
drinking frequency	539	Bariatric surgery	digestive	40418	1715	38703	0.89	[0.83, 0.94]	6.08777e-05	6.08777e-05	36424	1270	35154	0.89	[0.82, 0.96]	0.00242569	0.00242569
drinking frequency	550	Abdominal hernia	digestive	39215	2856	36359	0.91	[0.87, 0.96]	8.91475e-05	8.91475e-05	35159	3968	31191	1.03	[0.99, 1.08]	0.102448	0.102448
drinking frequency	550.1	Inguinal hernia	digestive	40390	147	40243	1.19	[0.99, 1.44]	0.0691165	0.0691165	35617	1536	34081	1.14	[1.08, 1.22]	2.00602e-05	2.00602e-05
drinking frequency	550.2	Diaphragmatic hernia	digestive	39077	1475	37602	0.92	[0.86, 0.97]	0.00519634	0.00519634	34443	1041	33402	0.96	[0.9, 1.04]	0.319728	0.319728
drinking frequency	550.4	Umbilical hernia	digestive	40220	251	39969	0.95	[0.82, 1.1]	0.486755	0.486755	35287	540	34747	1.15	[1.04, 1.27]	0.00813226	0.00813226
drinking frequency	550.5	Ventral hernia	digestive	40201	611	39590	0.85	[0.78, 0.94]	0.000782595	0.000782595	35223	592	34631	0.89	[0.81, 0.98]	0.0208935	0.0208935
drinking frequency	550.6	Incisional hernia	digestive	40418	687	39731	0.87	[0.8, 0.95]	0.00204622	0.00204622	35519	730	34789	0.92	[0.84, 1.01]	0.0727754	0.0727754
drinking frequency	560	Intestinal obstruction without mention of hernia	digestive	37298	1203	36095	0.98	[0.92, 1.05]	0.63716	0.63716	32967	1391	31576	0.93	[0.87, 0.99]	0.0173071	0.0173071
drinking frequency	562.1	Diverticulosis	digestive	36004	1807	34197	1.07	[1.01, 1.13]	0.0170389	0.0170389	31849	2125	29724	1.05	[0.99, 1.11]	0.0786742	0.0786742
drinking frequency	565	Anal and rectal conditions	digestive	39297	1137	38160	1.02	[0.96, 1.1]	0.484715	0.484715	35275	1184	34091	1.07	[1, 1.15]	0.0464683	0.0464683
drinking frequency	568	Other disorders of peritoneum	digestive	39412	461	38951	0.9	[0.81, 1]	0.0454832	0.0454832	35361	412	34949	0.93	[0.83, 1.04]	0.198917	0.198917
drinking frequency	569	Other disorders of intestine	digestive	38727	1853	36874	0.94	[0.89, 1]	0.0352166	0.0352166	34724	1500	33224	0.93	[0.88, 0.99]	0.0228134	0.0228134
drinking frequency	569.2	Gastrointestinal complications	digestive	39898	836	39062	0.91	[0.84, 0.98]	0.0145216	0.0145216	35703	535	35168	0.91	[0.83, 1.01]	0.0731692	0.0731692
drinking frequency	571	Chronic liver disease and cirrhosis	digestive	39039	2257	36782	0.9	[0.85, 0.96]	0.00186981	0.00186981	34740	2641	32099	0.88	[0.83, 0.94]	6.61268e-05	6.61268e-05
drinking frequency	571.5	Other chronic nonalcoholic liver disease	digestive	39017	2065	36952	0.88	[0.82, 0.94]	0.000238168	0.000238168	34695	2425	32270	0.86	[0.81, 0.92]	6.84615e-06	6.84615e-06
drinking frequency	573.9	Abnormal serum enzyme levels	digestive	39094	889	38205	0.97	[0.9, 1.05]	0.493419	0.493419	34319	862	33457	0.91	[0.84, 0.98]	0.0155033	0.0155033
drinking frequency	574.3	Cholecystitis without cholelithiasis	digestive	40685	289	40396	0.97	[0.85, 1.1]	0.603766	0.603766	36842	307	36535	0.88	[0.77, 1]	0.0488671	0.0488671
drinking frequency	578.2	Blood in stool	digestive	39296	1249	38047	0.95	[0.89, 1.01]	0.0978191	0.0978191	35207	1195	34012	0.93	[0.87, 0.99]	0.0253951	0.0253951
drinking frequency	578.9	Hemorrhage of gastrointestinal tract	digestive	39792	738	39054	0.89	[0.82, 0.97]	0.00804898	0.00804898	35582	1029	34553	0.98	[0.92, 1.06]	0.669905	0.669905
drinking frequency	579	Other symptoms involving abdomen and pelvis	digestive	38215	1865	36350	0.94	[0.89, 0.99]	0.0292504	0.0292504	34413	1464	32949	0.96	[0.9, 1.02]	0.204191	0.204191
drinking frequency	579.2	Splenomegaly	digestive	39930	363	39567	0.87	[0.78, 0.98]	0.0266615	0.0266615	35471	557	34914	0.97	[0.88, 1.06]	0.484236	0.484236
drinking frequency	580	Nephritis; nephrosis; renal sclerosis	genitourinary	38954	660	38294	0.94	[0.86, 1.02]	0.135784	0.135784	32317	821	31496	0.85	[0.79, 0.93]	0.000153986	0.000153986
drinking frequency	580.3	Nephritis and nephropathy without mention of glomerulonephritis	genitourinary	39122	392	38730	0.99	[0.88, 1.11]	0.877329	0.877329	32478	433	32045	0.8	[0.71, 0.89]	7.14201e-05	7.14201e-05
drinking frequency	580.31	Nephritis and nephropathy in diseases classified elsewhere	genitourinary	39253	218	39035	0.97	[0.83, 1.13]	0.679029	0.679029	32536	176	32360	0.83	[0.7, 0.98]	0.0280314	0.0280314
drinking frequency	580.32	Nephritis and nephropathy with pathological lesion	genitourinary	39207	191	39016	0.97	[0.82, 1.14]	0.724703	0.724703	32591	250	32341	0.82	[0.7, 0.95]	0.00750493	0.00750493
drinking frequency	585	Renal failure	genitourinary	39554	4974	34580	0.91	[0.88, 0.94]	2.60404e-07	2.60404e-07	34584	7865	26719	0.89	[0.86, 0.92]	7.85778e-13	7.85778e-13
drinking frequency	585.1	Acute renal failure	genitourinary	39136	3141	35995	0.92	[0.88, 0.96]	9.15726e-05	9.15726e-05	32994	4719	28275	0.89	[0.86, 0.93]	4.99521e-09	4.99521e-09
drinking frequency	585.2	Renal failure NOS	genitourinary	28278	387	27891	0.88	[0.79, 0.99]	0.0265474	0.0265474	31887	598	31289	0.87	[0.79, 0.95]	0.0019537	0.0019537
drinking frequency	585.3	Chronic renal failure [CKD]	genitourinary	39435	2913	36522	0.88	[0.85, 0.92]	7.10138e-08	7.10138e-08	34018	5146	28872	0.88	[0.85, 0.92]	3.70574e-11	3.70574e-11
drinking frequency	585.31	Renal dialysis	genitourinary	39213	499	38714	0.82	[0.74, 0.91]	0.000178802	0.000178802	32642	810	31832	0.82	[0.75, 0.89]	2.54639e-06	2.54639e-06
drinking frequency	585.32	End stage renal disease	genitourinary	39458	793	38665	0.88	[0.81, 0.95]	0.00197616	0.00197616	32965	1273	31692	0.87	[0.81, 0.93]	3.95525e-05	3.95525e-05
drinking frequency	585.33	Chronic Kidney Disease, Stage III	genitourinary	39302	1520	37782	0.91	[0.86, 0.97]	0.002806	0.002806	33070	2608	30462	0.9	[0.86, 0.94]	1.54454e-05	1.54454e-05
drinking frequency	585.34	Chronic Kidney Disease, Stage IV	genitourinary	39332	731	38601	0.89	[0.82, 0.97]	0.00633304	0.00633304	32785	1064	31721	0.87	[0.81, 0.94]	0.000210769	0.000210769
drinking frequency	585.4	Chronic kidney disease, Stage I or II	genitourinary	39124	612	38512	0.89	[0.81, 0.97]	0.0107055	0.0107055	32493	905	31588	0.96	[0.89, 1.03]	0.270162	0.270162
drinking frequency	586	Other disorders of the kidney and ureters	genitourinary	37938	2312	35626	0.94	[0.9, 0.99]	0.0120434	0.0120434	31710	3735	27975	0.93	[0.89, 0.97]	0.000478742	0.000478742
drinking frequency	587	Kidney replaced by transpant	genitourinary	39447	578	38869	0.88	[0.8, 0.97]	0.0109299	0.0109299	32906	900	32006	0.94	[0.87, 1.02]	0.154915	0.154915
drinking frequency	588	Disorders resulting from impaired renal function	genitourinary	39200	694	38506	0.92	[0.85, 1.01]	0.0714424	0.0714424	32577	961	31616	0.91	[0.85, 0.98]	0.0165563	0.0165563
drinking frequency	588.1	Renal osteodystrophy	genitourinary	28740	451	28289	0.93	[0.84, 1.03]	0.159651	0.159651	21638	615	21023	0.88	[0.8, 0.96]	0.00472216	0.00472216
drinking frequency	594	Urinary calculus	genitourinary	40389	1774	38615	0.93	[0.88, 0.98]	0.00566138	0.00566138	36097	2310	33787	0.92	[0.87, 0.96]	0.000628894	0.000628894
drinking frequency	594.1	Calculus of kidney	genitourinary	40464	1455	39009	0.95	[0.9, 1.01]	0.105371	0.105371	36071	1822	34249	0.94	[0.89, 1]	0.0388272	0.0388272
drinking frequency	594.3	Calculus of ureter	genitourinary	40866	379	40487	0.9	[0.8, 1.01]	0.0821896	0.0821896	36339	496	35843	0.9	[0.81, 1]	0.0441832	0.0441832
drinking frequency	595	Hydronephrosis	genitourinary	40659	684	39975	0.91	[0.83, 0.99]	0.0260267	0.0260267	36196	828	35368	0.95	[0.88, 1.03]	0.220584	0.220584
drinking frequency	596	Other disorders of bladder	genitourinary	40339	1201	39138	0.97	[0.91, 1.03]	0.344359	0.344359	36084	1478	34606	1.08	[1.02, 1.15]	0.0117242	0.0117242
drinking frequency	596.5	Functional disorders of bladder	genitourinary	40570	929	39641	0.95	[0.89, 1.03]	0.207135	0.207135	36213	723	35490	1.11	[1.02, 1.21]	0.0140678	0.0140678
drinking frequency	599.5	Frequency of urination and polyuria	genitourinary	37238	2169	35069	1.07	[1.02, 1.13]	0.00766525	0.00766525	33257	2342	30915	1.07	[1.02, 1.13]	0.00589097	0.00589097
drinking frequency	599.9	Other abnormality of urination	genitourinary	37938	1202	36736	1.06	[0.99, 1.13]	0.0800043	0.0800043	33541	1136	32405	1.12	[1.04, 1.2]	0.00308176	0.00308176
drinking frequency	610	Benign mammary dysplasias	genitourinary	38381	1539	36842	1.09	[1.03, 1.16]	0.00334227	0.00334227	NA	NA	NA	NA	[NA, NA]	NA	NA
drinking frequency	610.1	Cystic mastopathy	genitourinary	38577	1155	37422	1.09	[1.02, 1.16]	0.0127049	0.0127049	NA	NA	NA	NA	[NA, NA]	NA	NA
drinking frequency	611	Abnormal findings on mammogram or breast exam	genitourinary	38900	4938	33962	1.08	[1.05, 1.12]	5.22682e-06	5.22682e-06	NA	NA	NA	NA	[NA, NA]	NA	NA
drinking frequency	611.1	Abnormal mammogram	genitourinary	38590	3633	34957	1.1	[1.05, 1.14]	5.49508e-06	5.49508e-06	NA	NA	NA	NA	[NA, NA]	NA	NA
drinking frequency	613	Other nonmalignant breast conditions	genitourinary	39402	2267	37135	1.08	[1.03, 1.14]	0.00146064	0.00146064	NA	NA	NA	NA	[NA, NA]	NA	NA
drinking frequency	614.5	Inflammatory disease of cervix, vagina, and vulva	genitourinary	39096	1130	37966	1.08	[1.01, 1.15]	0.0332234	0.0332234	NA	NA	NA	NA	[NA, NA]	NA	NA
drinking frequency	626.13	Irregular menstrual cycle	genitourinary	36842	1158	35684	1.08	[1.01, 1.16]	0.0181645	0.0181645	NA	NA	NA	NA	[NA, NA]	NA	NA
drinking frequency	627	Menopausal and postmenopausal disorders	genitourinary	36541	5324	31217	1.1	[1.06, 1.14]	1.24362e-07	1.24362e-07	NA	NA	NA	NA	[NA, NA]	NA	NA
drinking frequency	627.2	Symptomatic menopause	genitourinary	36310	3111	33199	1.14	[1.1, 1.19]	1.04007e-09	1.04007e-09	NA	NA	NA	NA	[NA, NA]	NA	NA
drinking frequency	627.22	Need for Hormone replacement therapy (postmenopausal)	genitourinary	37347	587	36760	1.14	[1.04, 1.25]	0.00514259	0.00514259	NA	NA	NA	NA	[NA, NA]	NA	NA
drinking frequency	627.3	Postmenopausal atrophic vaginitis	genitourinary	37344	1336	36008	1.08	[1.02, 1.16]	0.0125817	0.0125817	NA	NA	NA	NA	[NA, NA]	NA	NA
drinking frequency	634	Miscarriage; stillbirth	pregnancy complications	40935	639	40296	1.1	[1.01, 1.21]	0.037952	0.037952	NA	NA	NA	NA	[NA, NA]	NA	NA
drinking frequency	646	Other complications of pregnancy NEC	pregnancy complications	41052	703	40349	0.88	[0.8, 0.96]	0.00406219	0.00406219	NA	NA	NA	NA	[NA, NA]	NA	NA
drinking frequency	681.1	Cellulitis and abscess of fingers/toes	dermatologic	39655	381	39274	1.12	[1, 1.26]	0.0438847	0.0438847	35493	393	35100	1.04	[0.93, 1.17]	0.483611	0.483611
drinking frequency	681.6	Cellulitis and abscess of foot, toe	dermatologic	28740	120	28620	0.88	[0.72, 1.07]	0.210167	0.210167	21673	193	21480	0.84	[0.72, 0.98]	0.0252185	0.0252185
drinking frequency	681.7	Cellulitis and abscess of trunk	dermatologic	39745	621	39124	0.89	[0.81, 0.98]	0.0133847	0.0133847	35513	532	34981	0.93	[0.84, 1.03]	0.159047	0.159047
drinking frequency	687	Symptoms affecting skin	dermatologic	38909	1140	37769	1.04	[0.97, 1.12]	0.247685	0.247685	35147	849	34298	1.12	[1.02, 1.23]	0.0144411	0.0144411
drinking frequency	687.1	Rash and other nonspecific skin eruption	dermatologic	36214	2642	33572	1.07	[1.02, 1.12]	0.00357028	0.00357028	33346	1753	31593	1.02	[0.97, 1.08]	0.475937	0.475937
drinking frequency	689	Disorder of skin and subcutaneous tissue NOS	dermatologic	39285	940	38345	1.09	[1.02, 1.18]	0.017996	0.017996	35836	822	35014	1.01	[0.93, 1.1]	0.781242	0.781242
drinking frequency	694	Dyschromia and Vitiligo	dermatologic	38269	1389	36880	1.16	[1.09, 1.24]	1.37982e-06	1.37982e-06	34898	824	34074	1.06	[0.98, 1.15]	0.151472	0.151472
drinking frequency	694.2	Other dyschromia	dermatologic	38304	1327	36977	1.17	[1.1, 1.24]	1.43493e-06	1.43493e-06	34907	774	34133	1.06	[0.97, 1.15]	0.210483	0.210483
drinking frequency	695.3	Rosacea	dermatologic	38937	696	38241	1.09	[1, 1.19]	0.0490088	0.0490088	35338	358	34980	1.01	[0.89, 1.14]	0.928037	0.928037
drinking frequency	695.41	Cutaneous lupus erythematosus	dermatologic	39089	192	38897	1.27	[1.08, 1.49]	0.00463191	0.00463191	NA	NA	NA	NA	[NA, NA]	NA	NA
drinking frequency	696	Psoriasis and related disorders	dermatologic	38926	787	38139	0.91	[0.84, 0.99]	0.0213131	0.0213131	35271	702	34569	1.05	[0.96, 1.15]	0.261394	0.261394
drinking frequency	696.42	Psoriatic arthropathy	dermatologic	39070	270	38800	0.81	[0.71, 0.93]	0.00316883	0.00316883	35294	227	35067	1.12	[0.96, 1.31]	0.150287	0.150287
drinking frequency	697	Sarcoidosis	dermatologic	39373	251	39122	0.86	[0.74, 0.99]	0.0398319	0.0398319	13743	138	13605	1.05	[0.83, 1.34]	0.672147	0.672147
drinking frequency	701	Other hypertrophic and atrophic conditions of skin	dermatologic	38560	2120	36440	1.06	[1.01, 1.11]	0.0307119	0.0307119	35432	1387	34045	1.03	[0.96, 1.09]	0.398024	0.398024
drinking frequency	702	Degenerative skin conditions and other dermatoses	dermatologic	38683	3415	35268	1.09	[1.04, 1.13]	8.97275e-05	8.97275e-05	35322	3800	31522	1.1	[1.06, 1.15]	3.44666e-06	3.44666e-06
drinking frequency	702.1	Actinic keratosis	dermatologic	39593	1607	37986	1.06	[1, 1.13]	0.0370961	0.0370961	35591	2535	33056	1.1	[1.05, 1.16]	0.000138741	0.000138741
drinking frequency	702.2	Seborrheic keratosis	dermatologic	39310	2676	36634	1.1	[1.05, 1.15]	4.69457e-05	4.69457e-05	35353	2452	32901	1.12	[1.06, 1.17]	2.11622e-05	2.11622e-05
drinking frequency	703	Diseases of nail, NOS	dermatologic	40195	345	39850	1.06	[0.94, 1.2]	0.31932	0.31932	36758	195	36563	1.27	[1.07, 1.49]	0.00490707	0.00490707
drinking frequency	704	Diseases of hair and hair follicles	dermatologic	39622	1142	38480	1.08	[1.01, 1.16]	0.0241676	0.0241676	36491	573	35918	1.08	[0.98, 1.19]	0.130778	0.130778
drinking frequency	704.1	Alopecia	dermatologic	40146	740	39406	1.13	[1.04, 1.23]	0.00348246	0.00348246	NA	NA	NA	NA	[NA, NA]	NA	NA
drinking frequency	706	Diseases of sebaceous glands	dermatologic	38781	2141	36640	1.13	[1.08, 1.19]	1.15404e-06	1.15404e-06	35469	1429	34040	1.13	[1.06, 1.2]	0.000178157	0.000178157
drinking frequency	706.1	Acne	dermatologic	39539	936	38603	1.18	[1.09, 1.27]	2.63028e-05	2.63028e-05	36071	325	35746	1.18	[1.03, 1.34]	0.0130924	0.0130924
drinking frequency	706.2	Sebaceous cyst	dermatologic	39314	852	38462	1.1	[1.02, 1.19]	0.0183209	0.0183209	35801	736	35065	1.04	[0.96, 1.14]	0.324866	0.324866
drinking frequency	706.8	Other specified diseases of sebaceous glands	dermatologic	39646	218	39428	1.22	[1.04, 1.42]	0.0116671	0.0116671	35978	261	35717	1.16	[1.01, 1.33]	0.0418053	0.0418053
drinking frequency	707	Chronic ulcer of skin	dermatologic	40952	937	40015	0.9	[0.83, 0.97]	0.00497776	0.00497776	36853	1338	35515	0.9	[0.85, 0.96]	0.00226767	0.00226767
drinking frequency	707.2	Chronic ulcer of leg or foot	dermatologic	41278	426	40852	0.86	[0.77, 0.96]	0.00554285	0.00554285	37095	705	36390	0.86	[0.79, 0.94]	0.00110602	0.00110602
drinking frequency	707.3	Chronic ulcer of unspecified site	dermatologic	41231	172	41059	0.86	[0.73, 1.02]	0.0885027	0.0885027	36953	183	36770	0.84	[0.71, 0.99]	0.0405958	0.0405958
drinking frequency	710	Osteomyelitis, periostitis, and other infections involving bone	musculoskeletal	39746	602	39144	0.94	[0.86, 1.03]	0.189826	0.189826	35936	835	35101	0.91	[0.84, 0.98]	0.0175364	0.0175364
drinking frequency	710.1	Osteomyelitis	musculoskeletal	40278	475	39803	0.91	[0.82, 1.01]	0.0785484	0.0785484	36358	761	35597	0.9	[0.83, 0.98]	0.0117256	0.0117256
drinking frequency	710.12	Chronic osteomyelitis	musculoskeletal	40340	216	40124	0.9	[0.77, 1.04]	0.151543	0.151543	36313	353	35960	0.88	[0.78, 0.99]	0.0384872	0.0384872
drinking frequency	710.19	Unspecified osteomyelitis	musculoskeletal	40291	318	39973	0.96	[0.85, 1.09]	0.536161	0.536161	36296	503	35793	0.89	[0.81, 0.99]	0.026853	0.026853
drinking frequency	711.1	Pyogenic arthritis	musculoskeletal	28828	123	28705	1.05	[0.86, 1.27]	0.654964	0.654964	36363	198	36165	0.83	[0.71, 0.98]	0.0251569	0.0251569
drinking frequency	713	Arthropathy associated with other disorders classified elsewhere	musculoskeletal	28780	101	28679	0.74	[0.6, 0.92]	0.00720824	0.00720824	36366	143	36223	0.79	[0.65, 0.95]	0.0145135	0.0145135
drinking frequency	722.1	Displacement of intervertebral disc	musculoskeletal	39166	911	38255	0.89	[0.82, 0.96]	0.00261556	0.00261556	34942	779	34163	1.13	[1.04, 1.23]	0.00539308	0.00539308
drinking frequency	726	Peripheral enthesopathies and allied syndromes	musculoskeletal	37574	4601	32973	1.07	[1.03, 1.1]	0.000636179	0.000636179	34194	3222	30972	1.05	[1.01, 1.1]	0.0247755	0.0247755
drinking frequency	726.1	Enthesopathy	musculoskeletal	37691	2609	35082	1.08	[1.03, 1.13]	0.00123711	0.00123711	34268	1218	33050	1.05	[0.99, 1.13]	0.125336	0.125336
drinking frequency	726.3	Bursitis	musculoskeletal	38657	396	38261	1.14	[1.02, 1.28]	0.0213097	0.0213097	34644	477	34167	1.09	[0.98, 1.21]	0.0970361	0.0970361
drinking frequency	727	Other disorders of synovium, tendon, and bursa	musculoskeletal	37624	2771	34853	1.08	[1.03, 1.13]	0.00102722	0.00102722	34246	1891	32355	1	[0.94, 1.05]	0.86187	0.86187
drinking frequency	727.1	Synovitis and tenosynovitis	musculoskeletal	38146	1373	36773	1.12	[1.05, 1.19]	0.00033659	0.00033659	34539	802	33737	0.98	[0.91, 1.07]	0.702869	0.702869
drinking frequency	733	Other disorders of bone and cartilage	musculoskeletal	38708	2631	36077	1.14	[1.09, 1.19]	5.00934e-08	5.00934e-08	35777	895	34882	0.98	[0.91, 1.06]	0.648435	0.648435
drinking frequency	735	Acquired foot deformities	musculoskeletal	39577	1453	38124	1.09	[1.03, 1.16]	0.00465363	0.00465363	36209	945	35264	0.96	[0.89, 1.03]	0.255515	0.255515
drinking frequency	735.2	Acquired toe deformities	musculoskeletal	40188	675	39513	1.13	[1.03, 1.23]	0.00753543	0.00753543	36515	389	36126	1	[0.89, 1.13]	0.949542	0.949542
drinking frequency	735.3	Hallux valgus (Bunion)	musculoskeletal	40256	548	39708	1.21	[1.1, 1.33]	0.000152344	0.000152344	NA	NA	NA	NA	[NA, NA]	NA	NA
drinking frequency	736	Other acquired deformities of limbs	musculoskeletal	40211	275	39936	1.22	[1.06, 1.39]	0.00484351	0.00484351	36476	254	36222	0.91	[0.79, 1.05]	0.206005	0.206005
drinking frequency	740.1	Osteoarthritis; localized	musculoskeletal	38412	4676	33736	1.08	[1.04, 1.12]	0.000138534	0.000138534	34710	3514	31196	1	[0.96, 1.04]	0.984341	0.984341
drinking frequency	740.11	Osteoarthrosis, localized, primary	musculoskeletal	38423	4289	34134	1.09	[1.04, 1.13]	2.92439e-05	2.92439e-05	34699	3203	31496	1.01	[0.96, 1.05]	0.790821	0.790821
drinking frequency	741	Symptoms and disorders of the joints	musculoskeletal	38016	3276	34740	1.07	[1.03, 1.12]	0.000663019	0.000663019	34843	2289	32554	1.02	[0.97, 1.08]	0.342973	0.342973
drinking frequency	741.2	Stiffness of joint	musculoskeletal	40154	1040	39114	1.19	[1.11, 1.27]	1.31822e-06	1.31822e-06	36459	549	35910	1.09	[0.99, 1.2]	0.083156	0.083156
drinking frequency	743	Osteoporosis, osteopenia and pathological fracture	musculoskeletal	38485	6447	32038	1.06	[1.02, 1.09]	0.00106508	0.00106508	36061	2119	33942	1.03	[0.98, 1.09]	0.245451	0.245451
drinking frequency	743.1	Osteoporosis	musculoskeletal	38675	4135	34540	1.07	[1.03, 1.11]	0.00129591	0.00129591	36522	1164	35358	1	[0.93, 1.07]	0.9451	0.9451
drinking frequency	743.11	Osteoporosis NOS	musculoskeletal	38740	3528	35212	1.06	[1.02, 1.11]	0.00446915	0.00446915	36598	918	35680	1.02	[0.94, 1.1]	0.690139	0.690139
drinking frequency	743.13	Other specified osteoporosis	musculoskeletal	38649	933	37716	1.08	[1.01, 1.16]	0.0350564	0.0350564	36574	428	36146	0.92	[0.83, 1.03]	0.132281	0.132281
drinking frequency	743.9	Osteopenia or other disorder of bone and cartilage	musculoskeletal	38110	2776	35334	1.1	[1.05, 1.15]	5.01628e-05	5.01628e-05	36121	785	35336	1	[0.92, 1.09]	0.922628	0.922628
drinking frequency	745	Pain in joint	musculoskeletal	36693	12775	23918	1.07	[1.04, 1.09]	1.80342e-06	1.80342e-06	33705	8789	24916	1.05	[1.02, 1.08]	0.0029065	0.0029065
drinking frequency	747	Cardiac and circulatory congenital anomalies	congenital anomalies	40713	1778	38935	0.87	[0.83, 0.92]	1.5261e-06	1.5261e-06	36382	2318	34064	0.99	[0.94, 1.04]	0.592	0.592
drinking frequency	747.1	Cardiac congenital anomalies	congenital anomalies	40807	1596	39211	0.85	[0.8, 0.9]	2.23238e-08	2.23238e-08	36416	2147	34269	0.99	[0.94, 1.04]	0.675922	0.675922
drinking frequency	747.11	Cardiac shunt/ heart septal defect	congenital anomalies	40962	887	40075	0.84	[0.78, 0.91]	9.37017e-06	9.37017e-06	36554	805	35749	1.02	[0.94, 1.1]	0.697521	0.697521
drinking frequency	747.12	Valvular heart disease/ heart chambers	congenital anomalies	41023	497	40526	0.83	[0.75, 0.92]	0.000581219	0.000581219	36901	842	36059	1.01	[0.93, 1.1]	0.785716	0.785716
drinking frequency	747.13	Congenital anomalies of great vessels	congenital anomalies	40965	383	40582	0.83	[0.74, 0.93]	0.00206253	0.00206253	36577	363	36214	0.99	[0.87, 1.12]	0.858978	0.858978
drinking frequency	756	Other congenital musculoskeletal anomalies	congenital anomalies	41234	300	40934	1.17	[1.02, 1.34]	0.0220878	0.0220878	37398	251	37147	1.05	[0.9, 1.21]	0.551978	0.551978
drinking frequency	758	Chromosomal anomalies and genetic disorders	congenital anomalies	41339	223	41116	0.81	[0.7, 0.95]	0.00757967	0.00757967	37444	257	37187	0.9	[0.78, 1.04]	0.153477	0.153477
drinking frequency	758.1	Chromosomal anomalies	congenital anomalies	28814	171	28643	0.8	[0.67, 0.95]	0.00943244	0.00943244	21762	188	21574	0.96	[0.81, 1.13]	0.609965	0.609965
drinking frequency	761	Cervicalgia	symptoms	38630	3558	35072	1.05	[1.01, 1.09]	0.0129692	0.0129692	35768	2020	33748	1.04	[0.99, 1.1]	0.105745	0.105745
drinking frequency	771.1	Swelling of limb	symptoms	38435	1303	37132	0.94	[0.88, 1]	0.050566	0.050566	34755	1173	33582	0.91	[0.85, 0.98]	0.00804421	0.00804421
drinking frequency	772.3	Muscle weakness	symptoms	39497	2030	37467	1.07	[1.02, 1.13]	0.00735984	0.00735984	35601	1455	34146	1.04	[0.98, 1.1]	0.257717	0.257717
drinking frequency	782	Symptoms involving skin and other integumentary tissue	symptoms	39946	582	39364	0.89	[0.81, 0.99]	0.0327071	0.0327071	14386	590	13796	0.98	[0.87, 1.1]	0.730513	0.730513
drinking frequency	782.3	Edema	symptoms	38132	3835	34297	0.94	[0.9, 0.97]	0.000964926	0.000964926	34509	3302	31207	0.93	[0.9, 0.98]	0.00231991	0.00231991
drinking frequency	783	Fever of unknown origin	symptoms	37725	4282	33443	0.97	[0.94, 1.01]	0.142912	0.142912	34158	4478	29680	0.96	[0.92, 0.99]	0.0240673	0.0240673
drinking frequency	788	Syncope and collapse	symptoms	39556	2439	37117	0.93	[0.89, 0.97]	0.00227978	0.00227978	35741	2367	33374	0.99	[0.94, 1.04]	0.742347	0.742347
drinking frequency	789	Nausea and vomiting	symptoms	36351	6641	29710	0.96	[0.93, 0.99]	0.00594446	0.00594446	34168	4274	29894	0.93	[0.9, 0.97]	0.000276398	0.000276398
drinking frequency	797	Shock	symptoms	41096	591	40505	0.92	[0.84, 1.01]	0.0685718	0.0685718	36667	860	35807	0.86	[0.8, 0.93]	0.000175717	0.000175717
drinking frequency	797.1	Cardiogenic shock	symptoms	41448	189	41259	1.01	[0.86, 1.19]	0.927572	0.927572	37007	340	36667	0.81	[0.71, 0.91]	0.000688971	0.000688971
drinking frequency	800	Fracture of lower limb	injuries & poisonings	40159	1567	38592	1.02	[0.96, 1.08]	0.476621	0.476621	36530	1034	35496	1.08	[1.01, 1.16]	0.026763	0.026763
drinking frequency	800.2	Fracture of unspecified part of femur	injuries & poisonings	40496	247	40249	0.94	[0.82, 1.09]	0.433361	0.433361	36750	237	36513	1.2	[1.04, 1.39]	0.0148592	0.0148592
drinking frequency	800.3	Fracture of tibia and fibula	injuries & poisonings	40383	464	39919	0.99	[0.9, 1.1]	0.895602	0.895602	36679	334	36345	1.14	[1.01, 1.29]	0.0342875	0.0342875
drinking frequency	803	Fracture of upper limb	injuries & poisonings	40365	1616	38749	1.07	[1.01, 1.14]	0.0142504	0.0142504	36589	1101	35488	1.05	[0.98, 1.12]	0.198291	0.198291
drinking frequency	803.2	Fracture of radius and ulna	injuries & poisonings	40488	886	39602	1.08	[1, 1.17]	0.0452054	0.0452054	36692	507	36185	1.03	[0.93, 1.14]	0.532748	0.532748
drinking frequency	804	Fracture of hand or wrist	injuries & poisonings	40287	529	39758	1.2	[1.08, 1.32]	0.000376877	0.000376877	36587	533	36054	1	[0.91, 1.1]	0.997594	0.997594
drinking frequency	807	Fracture of ribs	injuries & poisonings	40377	236	40141	1.17	[1.01, 1.35]	0.0375096	0.0375096	36566	363	36203	1.07	[0.95, 1.21]	0.252783	0.252783
drinking frequency	830	Dislocation	injuries & poisonings	40602	1173	39429	1.02	[0.96, 1.09]	0.502917	0.502917	36871	956	35915	1.12	[1.04, 1.21]	0.00218235	0.00218235
drinking frequency	841	Sprains and strains of back and neck	injuries & poisonings	39351	591	38760	1.06	[0.97, 1.17]	0.189235	0.189235	35950	288	35662	0.85	[0.75, 0.98]	0.0195327	0.0195327
drinking frequency	851	Complications of transplants and reattached limbs	injuries & poisonings	40050	529	39521	0.87	[0.78, 0.96]	0.00751872	0.00751872	35175	820	34355	0.9	[0.82, 0.98]	0.0144667	0.0144667
drinking frequency	854	Complications of cardiac/vascular device, implant, and graft	injuries & poisonings	39446	616	38830	0.86	[0.78, 0.94]	0.00112912	0.00112912	34496	978	33518	0.91	[0.85, 0.99]	0.0218944	0.0218944
drinking frequency	858	Complication of internal orthopedic device	injuries & poisonings	39654	627	39027	0.89	[0.81, 0.97]	0.0102259	0.0102259	34752	490	34262	0.98	[0.88, 1.09]	0.743199	0.743199
drinking frequency	859	Complication due to other implant and internal device	injuries & poisonings	39310	480	38830	0.94	[0.85, 1.05]	0.275674	0.275674	34335	441	33894	0.85	[0.76, 0.94]	0.00236181	0.00236181
drinking frequency	938	Dermatitis due to solar radiation	dermatologic	38118	862	37256	1.14	[1.05, 1.23]	0.000990332	0.000990332	34551	1002	33549	1.18	[1.09, 1.27]	2.0491e-05	2.0491e-05
drinking frequency	938.2	Chronic dermatitis due to solar radiation	dermatologic	38157	724	37433	1.19	[1.09, 1.3]	6.27772e-05	6.27772e-05	34561	847	33714	1.2	[1.11, 1.3]	1.0483e-05	1.0483e-05
drinking frequency	939	Atopic/contact dermatitis due to other or unspecified	dermatologic	36829	2420	34409	1.1	[1.05, 1.16]	5.69584e-05	5.69584e-05	33978	1809	32169	1.06	[1, 1.12]	0.0405522	0.0405522
drinking frequency	960	Poisoning by antibiotics	injuries & poisonings	37221	1893	35328	0.94	[0.89, 0.99]	0.0283401	0.0283401	33589	1220	32369	0.95	[0.88, 1.01]	0.099574	0.099574
drinking frequency	960.2	Allergy/adverse effect of penicillin	injuries & poisonings	37940	1028	36912	0.96	[0.9, 1.03]	0.308107	0.308107	33921	685	33236	0.91	[0.84, 1]	0.0439464	0.0439464
drinking frequency	977	Personal history of allergy to medicinal agents	injuries & poisonings	36885	1681	35204	0.98	[0.93, 1.04]	0.589574	0.589574	33239	1165	32074	0.89	[0.84, 0.95]	0.000902845	0.000902845
drinking frequency	980	Encounter for long-term (current) use of antibiotics	infectious diseases	40793	833	39960	0.98	[0.91, 1.06]	0.629567	0.629567	36746	1016	35730	0.93	[0.86, 1]	0.036603	0.036603
drinking frequency	994	Sepsis and SIRS	injuries & poisonings	40711	1971	38740	0.95	[0.9, 1]	0.0630315	0.0630315	36445	2661	33784	0.91	[0.87, 0.96]	0.000169795	0.000169795
drinking frequency	994.1	Systemic inflammatory response syndrome (SIRS)	injuries & poisonings	28421	326	28095	0.85	[0.76, 0.97]	0.0119769	0.0119769	36024	394	35630	0.92	[0.82, 1.02]	0.118696	0.118696
drinking frequency	994.2	Sepsis	injuries & poisonings	40769	1782	38987	0.96	[0.91, 1.02]	0.161633	0.161633	36494	2401	34093	0.91	[0.87, 0.96]	0.000425226	0.000425226
drinking frequency	994.21	Septic shock	injuries & poisonings	40816	502	40314	0.93	[0.85, 1.03]	0.173207	0.173207	36207	631	35576	0.9	[0.83, 0.99]	0.0253057	0.0253057
drinking frequency	71.1	HIV infection, symptomatic	infectious diseases	NA	NA	NA	NA	[NA, NA]	NA	NA	35615	641	34974	0.88	[0.8, 0.96]	0.0042041	0.0042041
drinking frequency	443.7	Peripheral angiopathy in diseases classified elsewhere	circulatory system	NA	NA	NA	NA	[NA, NA]	NA	NA	21672	189	21483	0.75	[0.64, 0.88]	0.000479712	0.000479712
drinking frequency	600	Hyperplasia of prostate	genitourinary	NA	NA	NA	NA	[NA, NA]	NA	NA	33252	4870	28382	1.06	[1.02, 1.1]	0.00417729	0.00417729
drinking frequency	605	Erectile dysfunction [ED]	genitourinary	NA	NA	NA	NA	[NA, NA]	NA	NA	32403	2850	29553	1.08	[1.03, 1.13]	0.00214396	0.00214396
PAU	54	Herpes simplex	infectious diseases	39258	703	38555	1.09	[1.01, 1.17]	0.0325577	0.0325577	35330	373	34957	1.07	[0.96, 1.19]	0.212121	0.212121
PAU	70	Viral hepatitis	infectious diseases	39736	652	39084	1.21	[1.12, 1.32]	3.45619e-06	3.45619e-06	35684	1203	34481	1.14	[1.07, 1.21]	2.69664e-05	2.69664e-05
PAU	70.3	Viral hepatitis C	infectious diseases	39801	519	39282	1.23	[1.12, 1.34]	1.00398e-05	1.00398e-05	35705	1000	34705	1.13	[1.06, 1.21]	0.000274386	0.000274386
PAU	71	Human immunodeficiency virus [HIV] disease	infectious diseases	28841	104	28737	1.54	[1.26, 1.88]	2.13902e-05	2.13902e-05	35609	656	34953	1.16	[1.07, 1.26]	0.000303224	0.000303224
PAU	78	Viral warts & HPV	infectious diseases	38875	826	38049	0.93	[0.86, 1]	0.0378512	0.0378512	34864	805	34059	1.04	[0.97, 1.12]	0.234744	0.234744
PAU	110.12	Althete's foot	infectious diseases	39988	125	39863	0.96	[0.8, 1.15]	0.625175	0.625175	35805	254	35551	0.85	[0.75, 0.96]	0.0113496	0.0113496
PAU	112	Candidiasis	infectious diseases	38461	1595	36866	1.03	[0.97, 1.08]	0.337182	0.337182	35456	859	34597	1.09	[1.02, 1.17]	0.0158476	0.0158476
PAU	136	Other infectious and parasitic diseases	infectious diseases	40478	427	40051	1.11	[1, 1.22]	0.0402798	0.0402798	36505	512	35993	1	[0.91, 1.09]	0.998938	0.998938
PAU	149	Cancer of larynx, pharynx, nasal cavities	neoplasms	41550	323	41227	1.1	[0.98, 1.23]	0.106002	0.106002	37517	948	36569	1.09	[1.02, 1.17]	0.0123774	0.0123774
PAU	153	Colorectal cancer	neoplasms	39923	899	39024	0.91	[0.85, 0.97]	0.0071037	0.0071037	34909	1172	33737	1.03	[0.96, 1.09]	0.421678	0.421678
PAU	153.2	Colon cancer	neoplasms	39900	728	39172	0.89	[0.83, 0.96]	0.00332273	0.00332273	34839	801	34038	0.98	[0.91, 1.06]	0.610997	0.610997
PAU	153.3	Malignant neoplasm of rectum, rectosigmoid junction, and anus	neoplasms	39909	410	39499	0.9	[0.82, 1]	0.0479455	0.0479455	34831	644	34187	1.06	[0.97, 1.14]	0.182163	0.182163
PAU	157	Pancreatic cancer	neoplasms	40581	222	40359	1.01	[0.88, 1.16]	0.866675	0.866675	35977	288	35689	0.84	[0.75, 0.95]	0.00542904	0.00542904
PAU	158	Neoplasm of unspecified nature of digestive system	neoplasms	40415	275	40140	1.06	[0.94, 1.2]	0.355133	0.355133	35800	255	35545	0.87	[0.77, 0.99]	0.0377249	0.0377249
PAU	159	Malignant neoplasm of other and ill-defined sites within the digestive organs and peritoneum	neoplasms	40458	411	40047	1.01	[0.91, 1.12]	0.863563	0.863563	35844	420	35424	0.9	[0.81, 0.99]	0.0341285	0.0341285
PAU	165	Cancer within the respiratory system	neoplasms	41436	1001	40435	1.08	[1.01, 1.15]	0.0269693	0.0269693	37434	1247	36187	1.09	[1.03, 1.16]	0.00282053	0.00282053
PAU	165.1	Cancer of bronchus; lung	neoplasms	41454	984	40470	1.09	[1.02, 1.16]	0.0137501	0.0137501	37430	1204	36226	1.1	[1.04, 1.17]	0.00163763	0.00163763
PAU	189.2	Cancer of bladder	neoplasms	41532	274	41258	1.02	[0.91, 1.16]	0.698511	0.698511	37167	959	36208	1.09	[1.02, 1.16]	0.0166207	0.0166207
PAU	189.21	Malignant neoplasm of bladder	neoplasms	41538	263	41275	1.04	[0.92, 1.18]	0.555362	0.555362	37166	938	36228	1.08	[1.01, 1.16]	0.032145	0.032145
PAU	193	Thyroid cancer	neoplasms	41378	903	40475	0.93	[0.87, 1]	0.0428526	0.0428526	37532	422	37110	0.84	[0.75, 0.92]	0.000522365	0.000522365
PAU	196	Radiotherapy	neoplasms	27596	1061	26535	0.98	[0.92, 1.05]	0.615241	0.615241	20885	948	19937	0.93	[0.87, 1]	0.0460833	0.0460833
PAU	198.3	Secondary malignant neoplasm of digestive systems	neoplasms	39187	435	38752	1.02	[0.93, 1.13]	0.652046	0.652046	34609	362	34247	0.81	[0.73, 0.91]	0.000151519	0.000151519
PAU	198.6	Secondary malignancy of bone	neoplasms	39243	598	38645	0.97	[0.89, 1.05]	0.467236	0.467236	34706	677	34029	0.92	[0.85, 0.99]	0.0325956	0.0325956
PAU	199	Neoplasm of uncertain behavior	neoplasms	38139	1677	36462	1	[0.95, 1.06]	0.869267	0.869267	33939	1557	32382	0.92	[0.87, 0.96]	0.00100898	0.00100898
PAU	204.22	Myeloid leukemia, chronic	neoplasms	28853	108	28745	1.15	[0.94, 1.39]	0.167028	0.167028	36763	158	36605	1.2	[1.02, 1.41]	0.0271833	0.0271833
PAU	210	Benign neoplasm of lip, oral cavity, and pharynx	neoplasms	41450	140	41310	0.81	[0.68, 0.96]	0.0166242	0.0166242	NA	NA	NA	NA	[NA, NA]	NA	NA
PAU	216	Benign neoplasm of skin	neoplasms	38063	6075	31988	0.97	[0.94, 1]	0.0497769	0.0497769	34674	4294	30380	0.97	[0.94, 1]	0.0799271	0.0799271
PAU	241	Nontoxic nodular goiter	endocrine/metabolic	37927	2505	35422	0.93	[0.89, 0.97]	0.00119903	0.00119903	35370	769	34601	0.92	[0.85, 0.99]	0.0247783	0.0247783
PAU	241.1	Nontoxic uninodular goiter	endocrine/metabolic	37623	1333	36290	0.9	[0.85, 0.95]	0.000148639	0.000148639	35320	530	34790	0.88	[0.81, 0.97]	0.00732253	0.00732253
PAU	244	Hypothyroidism	endocrine/metabolic	38348	7611	30737	0.98	[0.96, 1.01]	0.237347	0.237347	35761	3368	32393	0.96	[0.92, 1]	0.0275514	0.0275514
PAU	244.1	Secondary hypothyroidism	endocrine/metabolic	37417	1321	36096	0.94	[0.89, 1]	0.0350922	0.0350922	35169	552	34617	1.05	[0.96, 1.14]	0.318837	0.318837
PAU	244.4	Hypothyroidism NOS	endocrine/metabolic	38022	6863	31159	0.98	[0.96, 1.01]	0.208807	0.208807	35571	2983	32588	0.95	[0.91, 0.99]	0.0130795	0.0130795
PAU	245	Thyroiditis	endocrine/metabolic	36978	1009	35969	0.93	[0.87, 0.99]	0.0190634	0.0190634	34985	296	34689	0.95	[0.85, 1.07]	0.41656	0.41656
PAU	250	Diabetes mellitus	endocrine/metabolic	39159	6293	32866	0.98	[0.96, 1.01]	0.24298	0.24298	34798	8245	26553	0.97	[0.94, 1]	0.0243362	0.0243362
PAU	250.1	Type 1 diabetes	endocrine/metabolic	38273	1230	37043	0.94	[0.89, 1]	0.0480817	0.0480817	32105	1262	30843	0.91	[0.86, 0.97]	0.00252724	0.00252724
PAU	250.12	Type 1 diabetes with renal manifestations	endocrine/metabolic	38591	184	38407	0.92	[0.79, 1.07]	0.266552	0.266552	32434	234	32200	0.84	[0.74, 0.96]	0.0108109	0.0108109
PAU	250.13	Type 1 diabetes with ophthalmic manifestations	endocrine/metabolic	38625	167	38458	1.04	[0.89, 1.21]	0.636862	0.636862	32439	171	32268	0.83	[0.71, 0.97]	0.0207564	0.0207564
PAU	250.14	Type 1 diabetes with neurological manifestations	endocrine/metabolic	38528	251	38277	1.09	[0.96, 1.23]	0.209161	0.209161	32335	305	32030	0.85	[0.75, 0.95]	0.00483143	0.00483143
PAU	250.2	Type 2 diabetes	endocrine/metabolic	38748	5570	33178	0.98	[0.96, 1.01]	0.309444	0.309444	34140	7363	26777	0.97	[0.94, 1]	0.0281971	0.0281971
PAU	250.22	Type 2 diabetes with renal manifestations	endocrine/metabolic	38462	868	37594	0.96	[0.9, 1.03]	0.287466	0.287466	32434	1511	30923	0.94	[0.89, 0.99]	0.0301319	0.0301319
PAU	250.3	Insulin pump user	endocrine/metabolic	38332	1763	36569	0.96	[0.92, 1.01]	0.121608	0.121608	32369	2157	30212	0.93	[0.89, 0.98]	0.00232136	0.00232136
PAU	250.6	Polyneuropathy in diabetes	endocrine/metabolic	38273	804	37469	0.99	[0.92, 1.06]	0.744405	0.744405	32075	1065	31010	0.93	[0.88, 1]	0.0356515	0.0356515
PAU	259	Other endocrine disorders	endocrine/metabolic	39767	352	39415	0.88	[0.79, 0.98]	0.0230568	0.0230568	36040	219	35821	0.86	[0.75, 0.98]	0.0277888	0.0277888
PAU	260	Protein-calorie malnutrition	endocrine/metabolic	37871	2303	35568	1.05	[1.01, 1.1]	0.0239698	0.0239698	34242	2652	31590	1.06	[1.02, 1.11]	0.00311702	0.00311702
PAU	260.3	Adult failure to thrive	endocrine/metabolic	38219	422	37797	1.11	[1, 1.22]	0.0432056	0.0432056	34400	465	33935	1.08	[0.98, 1.18]	0.117862	0.117862
PAU	261.4	Vitamin D deficiency	endocrine/metabolic	37594	5081	32513	0.96	[0.93, 0.99]	0.0111994	0.0111994	34464	2392	32072	0.99	[0.95, 1.04]	0.802567	0.802567
PAU	263	Other nutritional deficiency	endocrine/metabolic	37890	364	37526	0.99	[0.89, 1.11]	0.916453	0.916453	34365	254	34111	1.16	[1.02, 1.32]	0.023993	0.023993
PAU	271	Disorders of carbohydrate transport and metabolism	endocrine/metabolic	41075	696	40379	0.91	[0.84, 0.99]	0.0224719	0.0224719	37138	562	36576	0.94	[0.86, 1.02]	0.139936	0.139936
PAU	271.3	Intestinal disaccharidase deficiencies and disaccharide malabsorption	endocrine/metabolic	41106	669	40437	0.91	[0.84, 0.98]	0.0193774	0.0193774	37168	527	36641	0.93	[0.85, 1.02]	0.14691	0.14691
PAU	275.51	Hypocalcemia	endocrine/metabolic	39639	496	39143	0.93	[0.85, 1.02]	0.132578	0.132578	35268	368	34900	1.13	[1.02, 1.26]	0.0207282	0.0207282
PAU	276.12	Hyposmolality and/or hyponatremia	endocrine/metabolic	38041	1907	36134	1.07	[1.02, 1.12]	0.00511923	0.00511923	32446	1998	30448	1.07	[1.02, 1.12]	0.00624268	0.00624268
PAU	276.42	Alkalosis	endocrine/metabolic	28628	220	28408	1.22	[1.07, 1.4]	0.00387126	0.00387126	21556	199	21357	1.14	[0.99, 1.32]	0.0664047	0.0664047
PAU	277	Other disorders of metabolism	endocrine/metabolic	40558	691	39867	0.92	[0.85, 1]	0.0414704	0.0414704	36422	694	35728	1.01	[0.93, 1.09]	0.838564	0.838564
PAU	277.7	Dysmetabolic syndrome X	endocrine/metabolic	40876	313	40563	0.86	[0.77, 0.97]	0.0120441	0.0120441	36733	341	36392	1	[0.89, 1.11]	0.953087	0.953087
PAU	278	Overweight, obesity and other hyperalimentation	endocrine/metabolic	37381	8513	28868	0.98	[0.96, 1.01]	0.128302	0.128302	34142	6750	27392	0.97	[0.94, 0.99]	0.0195372	0.0195372
PAU	278.1	Obesity	endocrine/metabolic	37869	6909	30960	0.98	[0.95, 1]	0.0877017	0.0877017	34286	5671	28615	0.96	[0.93, 0.99]	0.00967681	0.00967681
PAU	278.4	Abnormal weight gain	endocrine/metabolic	36667	1360	35307	0.91	[0.86, 0.97]	0.00171794	0.00171794	32756	459	32297	0.96	[0.87, 1.05]	0.357091	0.357091
PAU	281.11	Pernicious anemia	hematopoietic	37794	222	37572	0.86	[0.75, 0.98]	0.0248254	0.0248254	NA	NA	NA	NA	[NA, NA]	NA	NA
PAU	285.21	Anemia in chronic kidney disease	hematopoietic	37729	674	37055	0.92	[0.85, 1]	0.0428431	0.0428431	32613	884	31729	0.93	[0.87, 1]	0.0554298	0.0554298
PAU	286.5	Hemorrhagic disorder due to intrinsic circulating anticoagulants	hematopoietic	28771	117	28654	1.27	[1.05, 1.53]	0.0125256	0.0125256	21726	102	21624	0.96	[0.79, 1.17]	0.679198	0.679198
PAU	286.9	Abnormal coagulation profile	hematopoietic	38588	367	38221	1.11	[1, 1.24]	0.0494844	0.0494844	31933	437	31496	0.93	[0.84, 1.03]	0.149102	0.149102
PAU	289.5	Diseases of spleen	hematopoietic	28635	116	28519	0.97	[0.81, 1.18]	0.790246	0.790246	34699	146	34553	1.19	[1, 1.41]	0.045716	0.045716
PAU	290	Delirium dementia and amnestic and other cognitive disorders	mental disorders	39577	1008	38569	1.06	[0.99, 1.13]	0.109986	0.109986	35016	1143	33873	1.09	[1.03, 1.16]	0.00609495	0.00609495
PAU	290.1	Dementias	mental disorders	40045	684	39361	1.03	[0.95, 1.11]	0.54645	0.54645	35496	733	34763	1.1	[1.02, 1.19]	0.012505	0.012505
PAU	291	Other specified nonpsychotic and/or transient mental disorders	mental disorders	39258	1077	38181	1.05	[0.98, 1.12]	0.139094	0.139094	34757	1078	33679	1.1	[1.04, 1.17]	0.00237905	0.00237905
PAU	291.4	Specific nonpsychotic mental disorders due to brain damage	mental disorders	40123	196	39927	1.1	[0.95, 1.27]	0.20925	0.20925	35564	178	35386	1.26	[1.08, 1.47]	0.00318242	0.00318242
PAU	291.8	Alteration of consciousness	mental disorders	39390	827	38563	1.04	[0.97, 1.12]	0.253773	0.253773	34835	865	33970	1.08	[1, 1.15]	0.0378705	0.0378705
PAU	292	Neurological disorders	mental disorders	38998	3761	35237	1.04	[1.01, 1.08]	0.0237808	0.0237808	34790	3919	30871	1.08	[1.04, 1.12]	2.08394e-05	2.08394e-05
PAU	292.2	Mild cognitive impairment	mental disorders	40151	267	39884	0.96	[0.85, 1.09]	0.543976	0.543976	35557	339	35218	1.15	[1.03, 1.29]	0.0127454	0.0127454
PAU	292.3	Memory loss	mental disorders	39757	1023	38734	1.03	[0.96, 1.09]	0.43783	0.43783	35422	974	34448	1.08	[1.01, 1.16]	0.0212202	0.0212202
PAU	292.4	Altered mental status	mental disorders	39289	1788	37501	1.07	[1.02, 1.12]	0.010455	0.010455	34710	1995	32715	1.08	[1.03, 1.13]	0.00150614	0.00150614
PAU	295	Schizophrenia and other psychotic disorders	mental disorders	36105	457	35648	1.05	[0.95, 1.15]	0.346863	0.346863	32827	443	32384	1.25	[1.13, 1.37]	7.68046e-06	7.68046e-06
PAU	295.1	Schizophrenia	mental disorders	28817	138	28679	1.07	[0.9, 1.27]	0.424352	0.424352	33239	139	33100	1.35	[1.13, 1.6]	0.000701416	0.000701416
PAU	295.2	Paranoid disorders	mental disorders	28692	118	28574	1.22	[1.01, 1.47]	0.0372087	0.0372087	NA	NA	NA	NA	[NA, NA]	NA	NA
PAU	295.3	Psychosis	mental disorders	28505	215	28290	1.05	[0.92, 1.21]	0.476858	0.476858	32946	250	32696	1.24	[1.09, 1.41]	0.00100551	0.00100551
PAU	296	Mood disorders	mental disorders	35540	8878	26662	1.13	[1.1, 1.16]	2.58645e-20	2.58645e-20	33067	5288	27779	1.13	[1.1, 1.17]	2.70737e-15	2.70737e-15
PAU	296.1	Bipolar	mental disorders	36146	1350	34796	1.25	[1.18, 1.32]	1.48199e-14	1.48199e-14	33073	868	32205	1.22	[1.14, 1.31]	1.88746e-08	1.88746e-08
PAU	296.2	Depression	mental disorders	35324	7929	27395	1.1	[1.07, 1.13]	3.49472e-13	3.49472e-13	32909	4538	28371	1.13	[1.09, 1.16]	2.91674e-12	2.91674e-12
PAU	296.22	Major depressive disorder	mental disorders	35423	5023	30400	1.11	[1.08, 1.15]	3.79706e-11	3.79706e-11	32925	2830	30095	1.12	[1.07, 1.16]	7.61209e-08	7.61209e-08
PAU	297	Suicidal ideation or attempt	mental disorders	36166	476	35690	1.24	[1.13, 1.36]	8.9071e-06	8.9071e-06	32999	423	32576	1.31	[1.19, 1.45]	1.06633e-07	1.06633e-07
PAU	297.1	Suicidal ideation	mental disorders	28463	364	28099	1.2	[1.08, 1.34]	0.000664691	0.000664691	33026	352	32674	1.33	[1.2, 1.49]	2.15982e-07	2.15982e-07
PAU	297.2	Suicide or self-inflicted injury	mental disorders	28716	115	28601	1.39	[1.15, 1.67]	0.000686771	0.000686771	NA	NA	NA	NA	[NA, NA]	NA	NA
PAU	300	Anxiety disorders	mental disorders	35382	8705	26677	1.08	[1.06, 1.11]	4.96737e-10	4.96737e-10	32861	4863	27998	1.13	[1.09, 1.17]	1.05536e-13	1.05536e-13
PAU	300.1	Anxiety disorder	mental disorders	35264	7641	27623	1.07	[1.04, 1.1]	2.51988e-07	2.51988e-07	32849	4156	28693	1.12	[1.08, 1.15]	3.58075e-10	3.58075e-10
PAU	300.12	Agorophobia, social phobia, and panic disorder	mental disorders	36143	569	35574	1.01	[0.93, 1.1]	0.739227	0.739227	33124	311	32813	1.29	[1.15, 1.45]	1.68024e-05	1.68024e-05
PAU	300.4	Dysthymic disorder	mental disorders	35895	754	35141	1.09	[1.01, 1.18]	0.0186778	0.0186778	32958	421	32537	1.09	[0.98, 1.2]	0.0997123	0.0997123
PAU	300.9	Posttraumatic stress disorder	mental disorders	36397	868	35529	1.18	[1.1, 1.27]	2.51911e-06	2.51911e-06	33187	372	32815	1.2	[1.08, 1.34]	0.000641106	0.000641106
PAU	301	Personality disorders	mental disorders	36461	251	36210	1.32	[1.16, 1.5]	1.97675e-05	1.97675e-05	21739	122	21617	1.33	[1.11, 1.6]	0.00212968	0.00212968
PAU	301.2	Antisocial/borderline personality disorder	mental disorders	28783	148	28635	1.37	[1.16, 1.62]	0.000196282	0.000196282	NA	NA	NA	NA	[NA, NA]	NA	NA
PAU	304	Adjustment reaction	mental disorders	35218	1547	33671	1.09	[1.04, 1.15]	0.00106896	0.00106896	32626	863	31763	1.04	[0.97, 1.11]	0.272324	0.272324
PAU	305.2	Eating disorder	mental disorders	36393	408	35985	1.12	[1.02, 1.24]	0.0237597	0.0237597	NA	NA	NA	NA	[NA, NA]	NA	NA
PAU	306.1	Mental disorders durring/after pregnancy	mental disorders	36378	421	35957	1.16	[1.05, 1.28]	0.00375655	0.00375655	NA	NA	NA	NA	[NA, NA]	NA	NA
PAU	312	Conduct disorders	mental disorders	28639	180	28459	1.25	[1.07, 1.45]	0.00423823	0.00423823	21572	315	21257	1.21	[1.08, 1.36]	0.00113627	0.00113627
PAU	313	Pervasive developmental disorders	mental disorders	41098	977	40121	1.14	[1.06, 1.21]	0.000171607	0.000171607	37129	1278	35851	1.08	[1.02, 1.15]	0.0105323	0.0105323
PAU	313.1	Attention deficit hyperactivity disorder	mental disorders	41180	693	40487	1.2	[1.11, 1.3]	4.77507e-06	4.77507e-06	37171	865	36306	1.08	[1.01, 1.16]	0.0326654	0.0326654
PAU	315	Develomental delays and disorders	mental disorders	28484	610	27874	1.05	[0.96, 1.14]	0.265048	0.265048	21227	912	20315	1.1	[1.02, 1.18]	0.00927811	0.00927811
PAU	315.3	Mental retardation	mental disorders	28825	213	28612	1.03	[0.9, 1.19]	0.633373	0.633373	21728	236	21492	1.14	[1, 1.3]	0.0472405	0.0472405
PAU	316	Substance addiction and disorders	mental disorders	37844	1596	36248	1.26	[1.19, 1.32]	2.36513e-17	2.36513e-17	32153	1429	30724	1.24	[1.17, 1.31]	5.40731e-14	5.40731e-14
PAU	317	Alcohol-related disorders	mental disorders	38244	626	37618	1.46	[1.34, 1.6]	6.8979e-17	6.8979e-17	32372	1405	30967	1.5	[1.4, 1.6]	1.49868e-34	1.49868e-34
PAU	317.1	Alcoholism	mental disorders	38280	442	37838	1.33	[1.2, 1.48]	3.09291e-08	3.09291e-08	32373	1030	31343	1.46	[1.36, 1.56]	8.51829e-25	8.51829e-25
PAU	317.11	Alcoholic liver damage	mental disorders	38536	162	38374	1.12	[0.95, 1.31]	0.185723	0.185723	32635	430	32205	1.34	[1.21, 1.48]	2.63735e-08	2.63735e-08
PAU	318	Tobacco use disorder	mental disorders	37878	4766	33112	1.19	[1.15, 1.23]	3.3316e-26	3.3316e-26	32650	5920	26730	1.2	[1.16, 1.23]	4.66262e-31	4.66262e-31
PAU	327	Sleep disorders	neurological	37631	5489	32142	1.04	[1.01, 1.07]	0.0173619	0.0173619	33293	5032	28261	1.03	[1, 1.06]	0.0893421	0.0893421
PAU	327.3	Sleep apnea	neurological	38743	3763	34980	0.97	[0.94, 1.01]	0.15049	0.15049	34233	5890	28343	0.97	[0.94, 0.99]	0.0215771	0.0215771
PAU	327.32	Obstructive sleep apnea	neurological	38795	3135	35660	0.97	[0.94, 1.01]	0.131595	0.131595	33984	4917	29067	0.96	[0.93, 1]	0.0241641	0.0241641
PAU	327.4	Insomnia	neurological	37382	3065	34317	1.04	[1, 1.08]	0.0337026	0.0337026	32290	2097	30193	1.08	[1.03, 1.13]	0.00105412	0.00105412
PAU	338	Pain	neurological	37446	6225	31221	1.05	[1.02, 1.08]	0.00147435	0.00147435	34424	4821	29603	1.04	[1.01, 1.08]	0.0131419	0.0131419
PAU	338.2	Chronic pain	neurological	38440	3406	35034	1.06	[1.02, 1.1]	0.00171271	0.00171271	35237	2277	32960	1.07	[1.03, 1.12]	0.00190688	0.00190688
PAU	344	Other paralytic syndromes	neurological	28668	263	28405	1.16	[1.02, 1.31]	0.0215936	0.0215936	35417	322	35095	1.1	[0.98, 1.23]	0.0927775	0.0927775
PAU	345	Epilepsy, recurrent seizures, convulsions	neurological	39378	2142	37236	1.05	[1.01, 1.1]	0.0220962	0.0220962	35299	2030	33269	1.06	[1.01, 1.11]	0.0134632	0.0134632
PAU	345.1	Epilepsy	neurological	39837	965	38872	1.04	[0.97, 1.11]	0.286209	0.286209	35580	1016	34564	1.08	[1.01, 1.15]	0.0265846	0.0265846
PAU	345.3	Convulsions	neurological	39230	1652	37578	1.06	[1.01, 1.12]	0.016957	0.016957	35104	1582	33522	1.05	[1, 1.11]	0.0580557	0.0580557
PAU	350.3	Lack of coordination	neurological	40066	825	39241	0.93	[0.87, 1]	0.0445798	0.0445798	35779	611	35168	1.02	[0.94, 1.11]	0.575555	0.575555
PAU	355.1	Chronic pain syndrome	neurological	39931	886	39045	1.11	[1.04, 1.19]	0.00236575	0.00236575	36151	517	35634	1.11	[1.02, 1.22]	0.0194617	0.0194617
PAU	357	Inflammatory and toxic neuropathy	neurological	40233	1194	39039	0.96	[0.9, 1.02]	0.178633	0.178633	36220	1226	34994	1.08	[1.02, 1.14]	0.0139989	0.0139989
PAU	362.23	Cystoid macular degeneration of retina	sense organs	40554	167	40387	0.81	[0.69, 0.95]	0.00835513	0.00835513	36217	172	36045	0.94	[0.8, 1.1]	0.441566	0.441566
PAU	362.26	Macular puckering of retina	sense organs	40589	241	40348	0.86	[0.75, 0.98]	0.0223689	0.0223689	36275	280	35995	1.04	[0.92, 1.17]	0.568399	0.568399
PAU	365	Glaucoma	sense organs	40693	1307	39386	0.94	[0.89, 1]	0.0490343	0.0490343	36561	1194	35367	0.99	[0.93, 1.06]	0.826759	0.826759
PAU	365.1	Open-angle glaucoma	sense organs	40702	730	39972	0.89	[0.82, 0.96]	0.00244228	0.00244228	36484	681	35803	0.99	[0.92, 1.08]	0.885206	0.885206
PAU	367.1	Myopia	sense organs	39935	1443	38492	0.93	[0.88, 0.98]	0.01194	0.01194	36317	824	35493	0.94	[0.88, 1.01]	0.119108	0.119108
PAU	367.2	Astigmatism	sense organs	40027	632	39395	0.97	[0.9, 1.06]	0.517378	0.517378	36343	439	35904	0.89	[0.81, 0.99]	0.0262671	0.0262671
PAU	371	Inflammation of the eye	sense organs	39457	1729	37728	0.95	[0.9, 1]	0.0320218	0.0320218	36089	1158	34931	0.99	[0.93, 1.05]	0.765327	0.765327
PAU	375.1	Dry eyes	sense organs	39408	1789	37619	0.95	[0.9, 1]	0.0432963	0.0432963	35980	979	35001	0.98	[0.92, 1.05]	0.562946	0.562946
PAU	379.2	Disorders of vitreous body	sense organs	39860	1334	38526	0.93	[0.88, 0.98]	0.0118742	0.0118742	36310	1104	35206	0.97	[0.91, 1.03]	0.340559	0.340559
PAU	380.1	Otitis externa	sense organs	40562	355	40207	0.94	[0.85, 1.05]	0.298409	0.298409	36511	370	36141	0.89	[0.81, 0.99]	0.0382105	0.0382105
PAU	381	Otitis media and Eustachian tube disorders	sense organs	38771	2358	36413	0.95	[0.91, 0.99]	0.0131005	0.0131005	35729	1774	33955	0.96	[0.91, 1.01]	0.100677	0.100677
PAU	381.1	Otitis media	sense organs	39211	1362	37849	0.94	[0.88, 0.99]	0.0213825	0.0213825	35973	1158	34815	0.99	[0.93, 1.05]	0.693828	0.693828
PAU	381.11	Suppurative and unspecified otitis media	sense organs	39406	965	38441	0.93	[0.87, 1]	0.037786	0.037786	36007	844	35163	1.01	[0.94, 1.08]	0.839613	0.839613
PAU	381.2	Eustachian tube disorders	sense organs	39518	1145	38373	0.93	[0.88, 0.99]	0.0277903	0.0277903	36198	810	35388	0.93	[0.87, 1]	0.0596672	0.0596672
PAU	384	Other disorders of tympanic membrane	sense organs	28713	194	28519	0.94	[0.82, 1.09]	0.413487	0.413487	36741	213	36528	1.17	[1.02, 1.34]	0.0280226	0.0280226
PAU	386.1	Meniere's disease	sense organs	28774	162	28612	1.19	[1.02, 1.4]	0.0281937	0.0281937	NA	NA	NA	NA	[NA, NA]	NA	NA
PAU	386.2	Peripheral or central vertigo	sense organs	38993	666	38327	0.92	[0.85, 0.99]	0.0357162	0.0357162	34989	355	34634	0.99	[0.89, 1.11]	0.87491	0.87491
PAU	395.4	Nonrheumatic pulmonary valve disorders	circulatory system	38919	153	38766	0.79	[0.67, 0.93]	0.00489684	0.00489684	33205	143	33062	1.04	[0.88, 1.23]	0.67433	0.67433
PAU	411	Ischemic Heart Disease	circulatory system	39311	5403	33908	0.99	[0.96, 1.03]	0.680442	0.680442	35043	11386	23657	1.04	[1.01, 1.07]	0.00246554	0.00246554
PAU	411.4	Coronary atherosclerosis	circulatory system	39376	4458	34918	0.99	[0.95, 1.02]	0.521465	0.521465	34783	10421	24362	1.04	[1.01, 1.07]	0.0099465	0.0099465
PAU	418	Nonspecific chest pain	circulatory system	36696	8674	28022	1.03	[1, 1.05]	0.0491397	0.0491397	33118	7744	25374	1.04	[1.01, 1.07]	0.00637121	0.00637121
PAU	427.1	Paroxysmal tachycardia, unspecified	circulatory system	36589	1875	34714	0.95	[0.91, 1]	0.0376806	0.0376806	29983	3046	26937	0.99	[0.96, 1.04]	0.790021	0.790021
PAU	427.11	Paroxysmal supraventricular tachycardia	circulatory system	36482	1072	35410	0.91	[0.86, 0.97]	0.0053191	0.0053191	29135	940	28195	0.98	[0.91, 1.05]	0.515885	0.515885
PAU	427.5	Arrhythmia (cardiac) NOS	circulatory system	34636	1830	32806	0.96	[0.91, 1]	0.0721687	0.0721687	27270	2390	24880	1.06	[1.01, 1.1]	0.0167636	0.0167636
PAU	427.61	Supraventricular premature beats	circulatory system	36352	179	36173	0.85	[0.73, 0.99]	0.0378048	0.0378048	7514	103	7411	1.15	[0.93, 1.42]	0.193695	0.193695
PAU	427.9	Palpitations	circulatory system	35694	4196	31498	0.96	[0.93, 0.99]	0.0122698	0.0122698	28857	2567	26290	1.01	[0.97, 1.05]	0.624391	0.624391
PAU	430.1	Subarachnoid hemorrhage	circulatory system	39923	169	39754	1.24	[1.06, 1.45]	0.00827729	0.00827729	34703	161	34542	0.93	[0.8, 1.1]	0.405532	0.405532
PAU	433	Cerebrovascular disease	circulatory system	39583	3888	35695	1.01	[0.98, 1.05]	0.470846	0.470846	35263	4647	30616	1.04	[1, 1.07]	0.0344649	0.0344649
PAU	433.3	Cerebral ischemia	circulatory system	39526	1797	37729	1.01	[0.96, 1.07]	0.590642	0.590642	34784	2130	32654	1.05	[1.01, 1.11]	0.0242163	0.0242163
PAU	433.31	Transient cerebral ischemia	circulatory system	39657	1682	37975	1.02	[0.97, 1.07]	0.539827	0.539827	34881	1992	32889	1.05	[1, 1.1]	0.0387678	0.0387678
PAU	440	Atherosclerosis	circulatory system	38707	1156	37551	1.06	[1, 1.13]	0.0568432	0.0568432	32808	1674	31134	1.06	[1, 1.12]	0.0319167	0.0319167
PAU	440.1	Atherosclerosis of renal artery	circulatory system	39529	205	39324	0.99	[0.86, 1.14]	0.869285	0.869285	33664	166	33498	1.24	[1.06, 1.45]	0.00848179	0.00848179
PAU	458.9	Hypotension NOS	circulatory system	38189	1850	36339	1.05	[1, 1.11]	0.0331441	0.0331441	33073	2316	30757	1.05	[1, 1.09]	0.0459928	0.0459928
PAU	473.4	Voice disturbance	respiratory	37837	1027	36810	1.07	[1.01, 1.15]	0.0278731	0.0278731	33863	885	32978	1.03	[0.96, 1.1]	0.464303	0.464303
PAU	476	Allergic rhinitis	respiratory	36182	5250	30932	0.96	[0.94, 0.99]	0.0193592	0.0193592	32880	3431	29449	0.97	[0.94, 1.01]	0.167525	0.167525
PAU	478	Throat pain	respiratory	37525	267	37258	0.87	[0.77, 0.98]	0.0244433	0.0244433	33613	228	33385	1	[0.88, 1.15]	0.960912	0.960912
PAU	480	Pneumonia	respiratory	38843	3486	35357	1.05	[1.01, 1.09]	0.00819147	0.00819147	34906	3899	31007	1.03	[1, 1.07]	0.0664412	0.0664412
PAU	480.12	Pseudomonal pneumonia	respiratory	39970	140	39830	1	[0.84, 1.18]	0.964177	0.964177	35513	184	35329	1.21	[1.04, 1.4]	0.0136218	0.0136218
PAU	480.5	Bronchopneumonia and lung abscess	respiratory	28762	130	28632	0.98	[0.82, 1.16]	0.7919	0.7919	21723	130	21593	1.29	[1.08, 1.54]	0.00472242	0.00472242
PAU	481	Influenza	respiratory	38861	459	38402	1.02	[0.93, 1.12]	0.695883	0.695883	34769	412	34357	1.12	[1.01, 1.24]	0.0307152	0.0307152
PAU	496	Chronic airway obstruction	respiratory	38423	2900	35523	1.11	[1.07, 1.16]	1.85835e-07	1.85835e-07	34601	3563	31038	1.12	[1.08, 1.16]	6.36398e-09	6.36398e-09
PAU	496.1	Emphysema	respiratory	38512	685	37827	1.28	[1.18, 1.39]	7.95958e-10	7.95958e-10	34225	974	33251	1.07	[1, 1.14]	0.0584775	0.0584775
PAU	496.2	Chronic bronchitis	respiratory	38457	839	37618	1.18	[1.1, 1.27]	4.95406e-06	4.95406e-06	34347	863	33484	1.11	[1.03, 1.19]	0.00420569	0.00420569
PAU	496.21	Obstructive chronic bronchitis	respiratory	38598	623	37975	1.18	[1.08, 1.28]	0.000102096	0.000102096	34367	626	33741	1.12	[1.03, 1.21]	0.0096783	0.0096783
PAU	501	Pneumonitis due to inhalation of food or vomitus	respiratory	39630	339	39291	1.15	[1.03, 1.28]	0.0135516	0.0135516	34374	514	33860	1.11	[1.01, 1.21]	0.0272724	0.0272724
PAU	507	Pleurisy; pleural effusion	respiratory	38701	2661	36040	1.06	[1.01, 1.1]	0.00909116	0.00909116	33597	3356	30241	1.03	[0.99, 1.06]	0.19492	0.19492
PAU	509	Respiratory failure, insufficiency, arrest	respiratory	39347	3152	36195	1.06	[1.02, 1.1]	0.00180216	0.00180216	34307	3937	30370	1.03	[1, 1.07]	0.0618892	0.0618892
PAU	509.1	Respiratory failure	respiratory	39393	2172	37221	1.06	[1.01, 1.1]	0.0177984	0.0177984	34173	2534	31639	1.02	[0.98, 1.06]	0.360085	0.360085
PAU	512.7	Shortness of breath	respiratory	34717	7155	27562	1.04	[1.01, 1.07]	0.00467761	0.00467761	30296	7016	23280	1.03	[1, 1.06]	0.0901117	0.0901117
PAU	512.9	Other dyspnea	respiratory	34785	5117	29668	1.04	[1.01, 1.07]	0.0155112	0.0155112	29729	5201	24528	1.01	[0.98, 1.04]	0.508111	0.508111
PAU	514	Abnormal findings examination of lungs	respiratory	39291	2833	36458	1.05	[1.01, 1.09]	0.0222514	0.0222514	35029	3198	31831	1.06	[1.02, 1.1]	0.00497353	0.00497353
PAU	514.2	Solitary pulmonary nodule	respiratory	40240	1281	38959	1.02	[0.96, 1.08]	0.579161	0.579161	36008	1374	34634	1.1	[1.04, 1.16]	0.0013855	0.0013855
PAU	521	Diseases of hard tissues of teeth	digestive	40524	807	39717	0.99	[0.92, 1.07]	0.851512	0.851512	36709	714	35995	1.09	[1.01, 1.17]	0.0358351	0.0358351
PAU	521.1	Dental caries	digestive	40552	783	39769	1	[0.93, 1.07]	0.94904	0.94904	36734	698	36036	1.08	[1, 1.17]	0.0394537	0.0394537
PAU	524.3	Anomalies of tooth position/malocclusion	digestive	28781	199	28582	0.86	[0.74, 0.99]	0.0368636	0.0368636	21802	110	21692	1.05	[0.86, 1.27]	0.646346	0.646346
PAU	525	Other diseases of the teeth and supporting structures	digestive	40588	382	40206	1.11	[1, 1.23]	0.0452225	0.0452225	36860	229	36631	1.14	[1, 1.3]	0.0553731	0.0553731
PAU	528	Diseases of the oral soft tissues, excluding lesions specific for gingiva and tongue	digestive	39954	914	39040	1.06	[0.99, 1.13]	0.115094	0.115094	36255	834	35421	1.13	[1.06, 1.22]	0.00054769	0.00054769
PAU	528.1	Stomatitis and mucositis	digestive	40393	355	40038	0.99	[0.89, 1.1]	0.849086	0.849086	36541	393	36148	1.12	[1.01, 1.24]	0.0337516	0.0337516
PAU	530.1	Esophagitis, GERD and related diseases	digestive	35959	10003	25956	0.99	[0.97, 1.02]	0.633961	0.633961	32103	8731	23372	1.03	[1, 1.06]	0.0200507	0.0200507
PAU	530.11	GERD	digestive	35807	9465	26342	0.99	[0.97, 1.02]	0.486966	0.486966	31879	7997	23882	1.03	[1, 1.06]	0.0320382	0.0320382
PAU	531.4	Peptic ulcer, site unspecified	digestive	41044	273	40771	1.16	[1.03, 1.31]	0.0166211	0.0166211	37053	268	36785	1.11	[0.98, 1.26]	0.0993825	0.0993825
PAU	535.9	Gastritis and duodenitis, NOS	digestive	39806	227	39579	1.15	[1, 1.31]	0.0484235	0.0484235	35988	217	35771	1.18	[1.03, 1.36]	0.0188932	0.0188932
PAU	536.3	Gastroparesis	digestive	40257	424	39833	1.13	[1.02, 1.24]	0.0190755	0.0190755	36278	212	36066	1.08	[0.94, 1.25]	0.261022	0.261022
PAU	556.1	Ulceration of intestine	digestive	28484	130	28354	0.84	[0.7, 1]	0.0477254	0.0477254	33237	179	33058	1.01	[0.87, 1.18]	0.891386	0.891386
PAU	557.1	Celiac disease	digestive	37971	316	37655	0.86	[0.77, 0.96]	0.00779332	0.00779332	33554	137	33417	0.65	[0.55, 0.78]	1.55754e-06	1.55754e-06
PAU	569	Other disorders of intestine	digestive	38727	1853	36874	0.98	[0.93, 1.03]	0.398335	0.398335	34724	1500	33224	0.93	[0.88, 0.98]	0.00888494	0.00888494
PAU	571	Chronic liver disease and cirrhosis	digestive	39039	2257	36782	0.94	[0.89, 1]	0.0444891	0.0444891	34740	2641	32099	0.97	[0.92, 1.02]	0.2419	0.2419
PAU	575.2	Obstruction of bile duct	digestive	40940	220	40720	0.88	[0.76, 1.01]	0.0601115	0.0601115	36975	283	36692	0.81	[0.71, 0.91]	0.000446792	0.000446792
PAU	577.2	Chronic pancreatitis	digestive	41344	169	41175	1.13	[0.97, 1.32]	0.125076	0.125076	37231	181	37050	1.27	[1.09, 1.48]	0.00186201	0.00186201
PAU	578.2	Blood in stool	digestive	39296	1249	38047	1.07	[1.01, 1.14]	0.0192518	0.0192518	35207	1195	34012	1	[0.95, 1.07]	0.889348	0.889348
PAU	585.3	Chronic renal failure [CKD]	genitourinary	39435	2913	36522	0.98	[0.94, 1.02]	0.401304	0.401304	34018	5146	28872	0.97	[0.94, 1]	0.0337588	0.0337588
PAU	585.33	Chronic Kidney Disease, Stage III	genitourinary	39302	1520	37782	0.98	[0.93, 1.04]	0.509702	0.509702	33070	2608	30462	0.95	[0.91, 0.99]	0.0276707	0.0276707
PAU	585.4	Chronic kidney disease, Stage I or II	genitourinary	39124	612	38512	0.9	[0.83, 0.98]	0.0134991	0.0134991	32493	905	31588	0.97	[0.91, 1.04]	0.450549	0.450549
PAU	586	Other disorders of the kidney and ureters	genitourinary	37938	2312	35626	1.05	[1, 1.09]	0.0430945	0.0430945	31710	3735	27975	0.96	[0.93, 1]	0.0394462	0.0394462
PAU	586.2	Cyst of kidney, acquired	genitourinary	38777	456	38321	1.11	[1.01, 1.22]	0.0323508	0.0323508	31873	816	31057	1	[0.93, 1.07]	0.921722	0.921722
PAU	588	Disorders resulting from impaired renal function	genitourinary	39200	694	38506	0.96	[0.89, 1.04]	0.340811	0.340811	32577	961	31616	0.94	[0.88, 1]	0.0486221	0.0486221
PAU	588.1	Renal osteodystrophy	genitourinary	28740	451	28289	0.9	[0.82, 0.99]	0.0325532	0.0325532	21638	615	21023	0.92	[0.84, 0.99]	0.0340729	0.0340729
PAU	590	Pyelonephritis	genitourinary	38354	782	37572	1.1	[1.02, 1.18]	0.0119533	0.0119533	34889	351	34538	0.95	[0.85, 1.06]	0.32588	0.32588
PAU	599	Other symptoms/disorders or the urinary system	genitourinary	36446	7134	29312	1.01	[0.99, 1.04]	0.301176	0.301176	33439	5599	27840	1.03	[1, 1.06]	0.0435813	0.0435813
PAU	599.5	Frequency of urination and polyuria	genitourinary	37238	2169	35069	1.03	[0.99, 1.08]	0.191461	0.191461	33257	2342	30915	1.05	[1, 1.1]	0.0359227	0.0359227
PAU	614	Inflammatory diseases of female pelvic organs	genitourinary	38727	1533	37194	1.06	[1, 1.11]	0.046369	0.046369	NA	NA	NA	NA	[NA, NA]	NA	NA
PAU	625	Pain and other symptoms associated with female genital organs	genitourinary	38876	1483	37393	1.06	[1.01, 1.12]	0.0213217	0.0213217	NA	NA	NA	NA	[NA, NA]	NA	NA
PAU	626.12	Excessive or frequent menstruation	genitourinary	37441	1140	36301	0.94	[0.88, 1]	0.0362152	0.0362152	NA	NA	NA	NA	[NA, NA]	NA	NA
PAU	635	Hemorrhage during pregnancy; childbirth and postpartum	pregnancy complications	40730	414	40316	1.11	[1.01, 1.23]	0.0386934	0.0386934	NA	NA	NA	NA	[NA, NA]	NA	NA
PAU	636.1	Threatened premature labor	pregnancy complications	28502	375	28127	1.22	[1.09, 1.35]	0.000283606	0.000283606	NA	NA	NA	NA	[NA, NA]	NA	NA
PAU	653	Problems associated with amniotic cavity and membranes	pregnancy complications	40812	598	40214	1.1	[1.01, 1.2]	0.0286241	0.0286241	NA	NA	NA	NA	[NA, NA]	NA	NA
PAU	681.3	Cellulitis and abscess of arm/hand	dermatologic	39940	357	39583	1.14	[1.02, 1.27]	0.0162463	0.0162463	35628	371	35257	1.04	[0.93, 1.15]	0.492771	0.492771
PAU	690.1	Seborrheic dermatitis	dermatologic	38859	394	38465	0.9	[0.81, 0.99]	0.0358437	0.0358437	35037	576	34461	0.95	[0.87, 1.04]	0.267356	0.267356
PAU	694	Dyschromia and Vitiligo	dermatologic	38269	1389	36880	0.96	[0.91, 1.02]	0.177533	0.177533	34898	824	34074	0.9	[0.84, 0.97]	0.0058993	0.0058993
PAU	694.2	Other dyschromia	dermatologic	38304	1327	36977	0.96	[0.91, 1.02]	0.181242	0.181242	34907	774	34133	0.9	[0.84, 0.97]	0.00537034	0.00537034
PAU	695.4	Lupus (localized and systemic)	dermatologic	39111	945	38166	1.02	[0.96, 1.09]	0.49007	0.49007	35369	151	35218	0.78	[0.66, 0.92]	0.00364645	0.00364645
PAU	695.42	Systemic lupus erythematosus	dermatologic	39095	881	38214	1.03	[0.96, 1.1]	0.453651	0.453651	35371	137	35234	0.8	[0.67, 0.95]	0.0104392	0.0104392
PAU	711	Arthropathy associated with infections	musculoskeletal	40321	211	40110	1.15	[1, 1.32]	0.0467407	0.0467407	36308	242	36066	1.07	[0.94, 1.21]	0.336245	0.336245
PAU	714	Rheumatoid arthritis and other inflammatory polyarthropathies	musculoskeletal	39856	1941	37915	0.95	[0.91, 1]	0.0423084	0.0423084	36145	805	35340	0.97	[0.9, 1.04]	0.435034	0.435034
PAU	720	Spinal stenosis	musculoskeletal	39263	1874	37389	1.07	[1.02, 1.12]	0.00890797	0.00890797	35346	1874	33472	1.06	[1.01, 1.11]	0.0193206	0.0193206
PAU	720.1	Spinal stenosis of lumbar region	musculoskeletal	39427	1296	38131	1.07	[1.01, 1.13]	0.0216497	0.0216497	35413	1303	34110	1.03	[0.97, 1.09]	0.289115	0.289115
PAU	721	Spondylosis and allied disorders	musculoskeletal	38247	2904	35343	1.04	[1, 1.09]	0.0403013	0.0403013	34378	2397	31981	1.09	[1.04, 1.14]	0.000205102	0.000205102
PAU	721.1	Spondylosis without myelopathy	musculoskeletal	38201	2712	35489	1.05	[1, 1.09]	0.0336135	0.0336135	34301	2172	32129	1.08	[1.03, 1.13]	0.00142343	0.00142343
PAU	722	Intervertebral disc disorders	musculoskeletal	38297	3460	34837	1.01	[0.97, 1.04]	0.765557	0.765557	34553	2847	31706	1.05	[1.01, 1.1]	0.0127944	0.0127944
PAU	722.1	Displacement of intervertebral disc	musculoskeletal	39166	911	38255	0.94	[0.88, 1.01]	0.072913	0.072913	34942	779	34163	1.08	[1, 1.17]	0.0384103	0.0384103
PAU	722.8	Postlaminectomy syndrome	musculoskeletal	28732	298	28434	1.08	[0.96, 1.22]	0.187515	0.187515	21729	272	21457	1.17	[1.03, 1.32]	0.0122379	0.0122379
PAU	726	Peripheral enthesopathies and allied syndromes	musculoskeletal	37574	4601	32973	0.97	[0.94, 1]	0.0436171	0.0436171	34194	3222	30972	0.96	[0.93, 1]	0.0461659	0.0461659
PAU	727.6	Rupture of tendon, nontraumatic	musculoskeletal	38916	335	38581	0.91	[0.82, 1.02]	0.100361	0.100361	34861	417	34444	0.9	[0.81, 0.99]	0.0372546	0.0372546
PAU	733.8	Malunion and nonunion of fracture	musculoskeletal	39195	320	38875	1.21	[1.08, 1.36]	0.000872028	0.000872028	35923	247	35676	1.08	[0.95, 1.23]	0.21702	0.21702
PAU	735.2	Acquired toe deformities	musculoskeletal	40188	675	39513	0.92	[0.85, 0.99]	0.0298204	0.0298204	36515	389	36126	1.03	[0.93, 1.15]	0.54674	0.54674
PAU	735.21	Hammer toe (acquired)	musculoskeletal	40283	490	39793	0.91	[0.83, 1]	0.0425833	0.0425833	36578	243	36335	1.04	[0.91, 1.18]	0.56832	0.56832
PAU	743.1	Osteoporosis	musculoskeletal	38675	4135	34540	1	[0.97, 1.04]	0.785459	0.785459	36522	1164	35358	0.94	[0.88, 1]	0.0381064	0.0381064
PAU	743.13	Other specified osteoporosis	musculoskeletal	38649	933	37716	1.06	[0.99, 1.14]	0.0761348	0.0761348	36574	428	36146	0.86	[0.78, 0.95]	0.00211119	0.00211119
PAU	747	Cardiac and circulatory congenital anomalies	congenital anomalies	40713	1778	38935	0.94	[0.89, 0.98]	0.00900734	0.00900734	36382	2318	34064	1.01	[0.97, 1.06]	0.649163	0.649163
PAU	747.1	Cardiac congenital anomalies	congenital anomalies	40807	1596	39211	0.92	[0.88, 0.97]	0.00197476	0.00197476	36416	2147	34269	1.01	[0.97, 1.06]	0.520413	0.520413
PAU	747.11	Cardiac shunt/ heart septal defect	congenital anomalies	40962	887	40075	0.89	[0.83, 0.95]	0.00075109	0.00075109	36554	805	35749	1.02	[0.95, 1.1]	0.597018	0.597018
PAU	756	Other congenital musculoskeletal anomalies	congenital anomalies	41234	300	40934	0.94	[0.84, 1.06]	0.299352	0.299352	37398	251	37147	1.17	[1.02, 1.33]	0.0206059	0.0206059
PAU	758	Chromosomal anomalies and genetic disorders	congenital anomalies	41339	223	41116	0.97	[0.84, 1.11]	0.626966	0.626966	37444	257	37187	0.87	[0.77, 0.99]	0.0336759	0.0336759
PAU	758.1	Chromosomal anomalies	congenital anomalies	28814	171	28643	0.89	[0.76, 1.04]	0.156457	0.156457	21762	188	21574	0.86	[0.74, 0.99]	0.0417226	0.0417226
PAU	760	Back pain	symptoms	36797	7963	28834	1.02	[1, 1.05]	0.102923	0.102923	34012	5385	28627	1.03	[1, 1.07]	0.0307635	0.0307635
PAU	761	Cervicalgia	symptoms	38630	3558	35072	1.02	[0.98, 1.06]	0.329323	0.329323	35768	2020	33748	1.05	[1, 1.1]	0.0433951	0.0433951
PAU	765	Cervical radiculitis	symptoms	39643	834	38809	0.99	[0.92, 1.06]	0.761238	0.761238	35816	717	35099	1.08	[1, 1.17]	0.0449032	0.0449032
PAU	785	Abdominal pain	symptoms	36347	11967	24380	1.02	[1, 1.05]	0.0412898	0.0412898	33529	7282	26247	1.03	[1, 1.06]	0.0611179	0.0611179
PAU	800	Fracture of lower limb	injuries & poisonings	40159	1567	38592	1.04	[0.99, 1.1]	0.146685	0.146685	36530	1034	35496	1.11	[1.04, 1.18]	0.00160404	0.00160404
PAU	800.1	Fracture of neck of femur	injuries & poisonings	40426	491	39935	1.05	[0.96, 1.15]	0.294844	0.294844	36690	338	36352	1.13	[1.01, 1.26]	0.0363979	0.0363979
PAU	800.2	Fracture of unspecified part of femur	injuries & poisonings	40496	247	40249	1.16	[1.02, 1.32]	0.0204201	0.0204201	36750	237	36513	1.15	[1, 1.31]	0.0419837	0.0419837
PAU	800.3	Fracture of tibia and fibula	injuries & poisonings	40383	464	39919	0.99	[0.91, 1.09]	0.906302	0.906302	36679	334	36345	1.14	[1.02, 1.27]	0.0220231	0.0220231
PAU	803.3	Fracture of clavicle or scapula	injuries & poisonings	28773	145	28628	1.06	[0.9, 1.25]	0.501674	0.501674	36756	253	36503	1.14	[1, 1.29]	0.0440412	0.0440412
PAU	805	Fracture of vertebral column without mention of spinal cord injury	injuries & poisonings	40329	876	39453	1.09	[1.01, 1.16]	0.0197232	0.0197232	36610	741	35869	1.05	[0.98, 1.13]	0.180174	0.180174
PAU	818	Intracranial hemorrhage (injury)	injuries & poisonings	41431	147	41284	1.33	[1.13, 1.58]	0.000717847	0.000717847	37381	246	37135	1.12	[0.98, 1.27]	0.0972599	0.0972599
PAU	819	Skull and face fracture and other intercranial injury	injuries & poisonings	41247	382	40865	1.09	[0.99, 1.21]	0.0907949	0.0907949	37224	570	36654	1.13	[1.04, 1.24]	0.00378983	0.00378983
PAU	830	Dislocation	injuries & poisonings	40602	1173	39429	0.92	[0.86, 0.97]	0.00434285	0.00434285	36871	956	35915	1.02	[0.96, 1.09]	0.519327	0.519327
PAU	835	Internal derangement of knee	injuries & poisonings	40464	781	39683	0.91	[0.84, 0.98]	0.00829065	0.00829065	36848	457	36391	0.98	[0.89, 1.07]	0.630824	0.630824
PAU	858	Complication of internal orthopedic device	injuries & poisonings	39654	627	39027	1.12	[1.04, 1.22]	0.00491368	0.00491368	34752	490	34262	1.14	[1.04, 1.25]	0.00571776	0.00571776
PAU	870.3	Other open wound of head and face	injuries & poisonings	40488	140	40348	1.19	[1, 1.41]	0.0486689	0.0486689	36271	231	36040	1.1	[0.97, 1.26]	0.144768	0.144768
PAU	916	Contusion	injuries & poisonings	39166	1140	38026	1.03	[0.97, 1.1]	0.281823	0.281823	35863	708	35155	1.08	[1, 1.17]	0.0389613	0.0389613
PAU	960	Poisoning by antibiotics	injuries & poisonings	37221	1893	35328	0.97	[0.93, 1.02]	0.223055	0.223055	33589	1220	32369	1.09	[1.02, 1.15]	0.00702734	0.00702734
PAU	960.2	Allergy/adverse effect of penicillin	injuries & poisonings	37940	1028	36912	0.99	[0.93, 1.06]	0.78698	0.78698	33921	685	33236	1.1	[1.02, 1.19]	0.0186506	0.0186506
PAU	71.1	HIV infection, symptomatic	infectious diseases	NA	NA	NA	NA	[NA, NA]	NA	NA	35615	641	34974	1.15	[1.06, 1.24]	0.000818673	0.000818673
PAU	149.4	Cancer of larynx	neoplasms	NA	NA	NA	NA	[NA, NA]	NA	NA	37333	318	37015	1.13	[1, 1.26]	0.0421884	0.0421884
PAU	600	Hyperplasia of prostate	genitourinary	NA	NA	NA	NA	[NA, NA]	NA	NA	33252	4870	28382	1.04	[1, 1.07]	0.0413414	0.0413414
PAU	749.2	Congenital anomalies of skull and face bones	congenital anomalies	NA	NA	NA	NA	[NA, NA]	NA	NA	21758	123	21635	0.83	[0.69, 1]	0.0455219	0.0455219
PAU	772.4	Rhabdomyolysis	symptoms	NA	NA	NA	NA	[NA, NA]	NA	NA	21759	104	21655	1.32	[1.09, 1.61]	0.00548472	0.00548472
PAU	796	Elevated prostate specific antigen [PSA]	genitourinary	NA	NA	NA	NA	[NA, NA]	NA	NA	33226	2099	31127	0.95	[0.91, 1]	0.030876	0.030876

### Sheet: ST10 Phenotypic PheWAS of AUD
Table S10. Meta-analysis results of phenotypic PheWAS of AUD across BioVU and PMBB for the female, male and sex-combined sample. Only traits trat were significant in either sex are shown.
			female cohort							male cohort							combined cohort
Phecode	Description	Category	n total female	n cases female	n controls female	OR females	95% CI	p females	p FDR females	n total male	n cases male	n controls male	OR males	95% CI	p males	p FDR males	n total combined	n cases combined	n controls combined	OR combined	95% CI	p combined	p FDR combined
8	Intestinal infection	infectious diseases	40431	778	39653	2.79	[2.31, 3.36]	1.47903e-26	1.47903e-26	36709	726	35983	2.74	[2.29, 3.27]	1.85167e-28	1.85167e-28	77140	1504	75636	2.74	[2.41, 3.12]	8.57566e-53	8.57566e-53
8.5	Bacterial enteritis	infectious diseases	41148	434	40714	3.27	[2.57, 4.15]	2.22028e-22	2.22028e-22	37176	435	36741	2.84	[2.27, 3.56]	8.25251e-20	8.25251e-20	78324	869	77455	3.01	[2.55, 3.54]	1.09671e-39	1.09671e-39
8.52	Intestinal infection due to C. difficile	infectious diseases	41221	360	40861	3.48	[2.69, 4.49]	1.16974e-21	1.16974e-21	37238	376	36862	3.12	[2.47, 3.95]	3.2386e-21	3.2386e-21	78459	736	77723	3.24	[2.73, 3.86]	2.31754e-40	2.31754e-40
8.6	Viral Enteritis	infectious diseases	40747	173	40574	2.44	[1.58, 3.78]	5.64912e-05	5.64912e-05	36854	168	36686	2.9	[1.97, 4.27]	7.44278e-08	7.44278e-08	77601	341	77260	2.63	[1.97, 3.5]	4.36226e-11	4.36226e-11
38	Septicemia	infectious diseases	39928	2269	37659	3.42	[3.07, 3.82]	1.34338e-105	1.34338e-105	35375	2888	32487	3.3	[3.01, 3.62]	2.99189e-141	2.99189e-141	75303	5157	70146	3.35	[3.12, 3.6]	7.6667e-245	7.6667e-245
38.1	Gram negative septicemia	infectious diseases	40046	340	39706	3.5	[2.73, 4.49]	8.7345e-23	8.7345e-23	35298	428	34870	4.06	[3.32, 4.97]	2.68119e-42	2.68119e-42	75344	768	74576	3.83	[3.27, 4.48]	1.16157e-63	1.16157e-63
38.2	Gram positive septicemia	infectious diseases	28717	214	28503	3.18	[2.33, 4.33]	2.59735e-13	2.59735e-13	21664	324	21340	3.31	[2.63, 4.17]	2.93819e-24	2.93819e-24	75507	561	74946	3.38	[2.82, 4.06]	1.84701e-39	1.84701e-39
38.3	Bacteremia	infectious diseases	40076	898	39178	3.63	[3.1, 4.25]	2.87069e-57	2.87069e-57	35336	1234	34102	3.37	[2.96, 3.83]	5.51337e-77	5.51337e-77	75412	2132	73280	3.47	[3.14, 3.84]	5.39244e-132	5.39244e-132
41	Bacterial infection NOS	infectious diseases	38992	3094	35898	2.86	[2.58, 3.17]	2.6064e-89	2.6064e-89	35067	3156	31911	2.64	[2.41, 2.9]	4.00206e-94	4.00206e-94	74059	6250	67809	2.74	[2.55, 2.93]	9.13983e-181	9.13983e-181
41.1	Staphylococcus infections	infectious diseases	39903	1009	38894	2.79	[2.38, 3.28]	4.96762e-36	4.96762e-36	35181	1299	33882	2.46	[2.16, 2.81]	1.13863e-40	1.13863e-40	75084	2308	72776	2.58	[2.33, 2.86]	6.11254e-74	6.11254e-74
41.11	Methicillin sensitive Staphylococcus aureus	infectious diseases	40088	387	39701	2.86	[2.22, 3.69]	5.55706e-16	5.55706e-16	35335	555	34780	2.35	[1.93, 2.87]	1.53818e-17	1.53818e-17	75423	942	74481	2.5	[2.14, 2.92]	1.12546e-30	1.12546e-30
41.12	Methicillin resistant Staphylococcus aureus	infectious diseases	40083	455	39628	2.59	[2.05, 3.29]	3.7231e-15	3.7231e-15	35367	561	34806	2.47	[2.03, 3]	7.63643e-20	7.63643e-20	75450	1016	74434	2.51	[2.16, 2.91]	5.60565e-33	5.60565e-33
41.2	Streptococcus infection	infectious diseases	39854	593	39261	3.01	[2.47, 3.67]	7.92434e-28	7.92434e-28	35219	688	34531	2.98	[2.52, 3.54]	2.54856e-36	2.54856e-36	75073	1281	73792	2.99	[2.63, 3.4]	2.8935e-62	2.8935e-62
41.4	E. coli	infectious diseases	39815	797	39018	2.99	[2.52, 3.55]	4.94113e-36	4.94113e-36	35344	429	34915	2.8	[2.27, 3.45]	8.64793e-22	8.64793e-22	75159	1226	73933	2.91	[2.55, 3.32]	8.22187e-56	8.22187e-56
41.9	Infection with drug-resistant microorganisms	infectious diseases	28609	285	28324	3.33	[2.55, 4.35]	1.22972e-18	1.22972e-18	35353	294	35059	2.78	[2.15, 3.58]	4.66834e-15	4.66834e-15	75383	598	74785	3.05	[2.54, 3.67]	1.21305e-32	1.21305e-32
53	Herpes zoster	infectious diseases	39047	680	38367	1.61	[1.28, 2.03]	4.90042e-05	4.90042e-05	35147	470	34677	2.02	[1.62, 2.54]	9.35599e-10	9.35599e-10	74194	1150	73044	1.8	[1.54, 2.12]	5.81312e-13	5.81312e-13
53.1	Herpes zoster with nervous system complications	infectious diseases	39693	135	39558	2.57	[1.62, 4.07]	5.69547e-05	5.69547e-05	NA	NA	NA	NA	[NA, NA]	NA	NA	75175	212	74963	2.64	[1.86, 3.74]	5.4943e-08	5.4943e-08
54	Herpes simplex	infectious diseases	39258	703	38555	1.77	[1.4, 2.23]	1.6528e-06	1.6528e-06	35330	373	34957	2.62	[2.05, 3.36]	2.64574e-14	2.64574e-14	74588	1076	73512	2.1	[1.77, 2.48]	5.29893e-18	5.29893e-18
70	Viral hepatitis	infectious diseases	39736	652	39084	12.1	[10.16, 14.41]	9.73109e-172	9.73109e-172	35684	1203	34481	11.11	[9.74, 12.68]	7.69666e-281	7.69666e-281	75420	1855	73565	11.43	[10.29, 12.7]	0	0
70.3	Viral hepatitis C	infectious diseases	39801	519	39282	13.86	[11.45, 16.78]	2.36975e-160	2.36975e-160	35705	1000	34705	13.1	[11.32, 15.15]	5.80535e-262	5.80535e-262	75506	1519	73987	13.34	[11.88, 14.97]	0	0
70.4	Chronic hepatitis	infectious diseases	39675	243	39432	21.78	[16.14, 29.38]	2.0557e-90	2.0557e-90	21651	119	21532	20.41	[13.37, 31.15]	2.30838e-44	2.30838e-44	75014	379	74635	19.37	[15.24, 24.62]	1.3106e-129	1.3106e-129
70.9	Hepatitis NOS	infectious diseases	39495	236	39259	10.49	[7.91, 13.91]	8.09102e-60	8.09102e-60	35226	266	34960	6.95	[5.35, 9.03]	1.05879e-47	1.05879e-47	74721	502	74219	8.42	[6.94, 10.21]	1.08302e-103	1.08302e-103
71	Human immunodeficiency virus [HIV] disease	infectious diseases	28841	104	28737	8	[5.38, 11.87]	6.65126e-25	6.65126e-25	35609	656	34953	3	[2.5, 3.59]	5.1419e-33	5.1419e-33	75369	776	74593	3.52	[2.99, 4.14]	6.37891e-52	6.37891e-52
78	Viral warts & HPV	infectious diseases	38875	826	38049	1.63	[1.32, 2.01]	4.62747e-06	4.62747e-06	34864	805	34059	1.58	[1.31, 1.9]	1.27695e-06	1.27695e-06	73739	1631	72108	1.59	[1.39, 1.83]	3.79109e-11	3.79109e-11
79	Viral infection	infectious diseases	37882	1318	36564	2.49	[2.1, 2.95]	4.48332e-26	4.48332e-26	34427	1244	33183	2.18	[1.85, 2.57]	1.15001e-20	1.15001e-20	72309	2562	69747	2.32	[2.06, 2.61]	2.22091e-44	2.22091e-44
80	Postoperative infection	infectious diseases	40666	716	39950	2.85	[2.36, 3.45]	5.80396e-27	5.80396e-27	36571	703	35868	2.22	[1.84, 2.67]	4.12576e-17	4.12576e-17	77237	1419	75818	2.49	[2.18, 2.84]	8.42847e-41	8.42847e-41
81	Infection/inflammation of internal prosthetic device; implant; and graft	infectious diseases	40816	649	40167	2.22	[1.81, 2.73]	3.61142e-14	3.61142e-14	36747	758	35989	2.11	[1.77, 2.52]	1.23699e-16	1.23699e-16	77563	1407	76156	2.14	[1.87, 2.45]	1.11437e-28	1.11437e-28
110	Dermatophytosis / Dermatomycosis	infectious diseases	39051	1195	37856	1.54	[1.29, 1.83]	1.69902e-06	1.69902e-06	35387	1598	33789	1.58	[1.38, 1.81]	5.51534e-11	5.51534e-11	74438	2793	71645	1.56	[1.4, 1.74]	5.64351e-16	5.64351e-16
110.1	Dermatophytosis	infectious diseases	39152	1110	38042	1.51	[1.26, 1.81]	1.14044e-05	1.14044e-05	35437	1477	33960	1.63	[1.41, 1.87]	1.41897e-11	1.41897e-11	74589	2587	72002	1.58	[1.41, 1.77]	9.78756e-16	9.78756e-16
110.11	Dermatophytosis of nail	infectious diseases	39490	834	38656	1.46	[1.18, 1.8]	0.000471866	0.000471866	35629	945	34684	1.53	[1.29, 1.82]	1.61742e-06	1.61742e-06	75119	1779	73340	1.5	[1.31, 1.71]	3.54927e-09	3.54927e-09
110.12	Althete's foot	infectious diseases	39988	125	39863	2.27	[1.4, 3.67]	0.000859051	0.000859051	35805	254	35551	1.26	[0.89, 1.78]	0.199658	0.199658	75793	379	75414	1.49	[1.12, 1.97]	0.0058162	0.0058162
112	Candidiasis	infectious diseases	38461	1595	36866	2.57	[2.24, 2.95]	2.62285e-40	2.62285e-40	35456	859	34597	2.85	[2.44, 3.34]	1.46071e-39	1.46071e-39	73917	2454	71463	2.68	[2.41, 2.97]	1.80574e-77	1.80574e-77
112.3	Candidiasis of skin and nails	infectious diseases	39762	165	39597	1.83	[1.19, 2.82]	0.00579388	0.00579388	NA	NA	NA	NA	[NA, NA]	NA	NA	75638	254	75384	1.74	[1.25, 2.42]	0.000960181	0.000960181
117	Mycoses	infectious diseases	39988	357	39631	2.82	[2.16, 3.69]	2.08302e-14	2.08302e-14	35997	375	35622	2.8	[2.21, 3.54]	1.61879e-17	1.61879e-17	75985	732	75253	2.79	[2.34, 3.33]	4.85942e-30	4.85942e-30
117.1	Histoplasmosis	infectious diseases	28810	103	28707	2.18	[1.34, 3.57]	0.00180571	0.00180571	NA	NA	NA	NA	[NA, NA]	NA	NA	50609	187	50422	2.18	[1.55, 3.08]	8.85104e-06	8.85104e-06
136	Other infectious and parasitic diseases	infectious diseases	40478	427	40051	4.26	[3.36, 5.4]	3.36117e-33	3.36117e-33	36505	512	35993	4.31	[3.54, 5.24]	1.38816e-48	1.38816e-48	76983	939	76044	4.28	[3.69, 4.98]	3.91329e-80	3.91329e-80
149	Cancer of larynx, pharynx, nasal cavities	neoplasms	41550	323	41227	1.5	[1.06, 2.12]	0.0236445	0.0236445	37517	948	36569	1.31	[1.09, 1.58]	0.00446334	0.00446334	79067	1271	77796	1.35	[1.15, 1.59]	0.000335206	0.000335206
149.5	Hx of malignant neoplasm of oral cavity and pharynx	neoplasms	41582	163	41419	2	[1.3, 3.09]	0.00160491	0.00160491	37366	479	36887	1.22	[0.94, 1.58]	0.141815	0.141815	78948	642	78306	1.36	[1.09, 1.71]	0.00697548	0.00697548
153	Colorectal cancer	neoplasms	39923	899	39024	2.21	[1.82, 2.69]	1.17834e-15	1.17834e-15	34909	1172	33737	1.91	[1.64, 2.23]	9.34339e-17	9.34339e-17	74832	2071	72761	2.02	[1.8, 2.28]	1.42377e-30	1.42377e-30
153.2	Colon cancer	neoplasms	39900	728	39172	2.35	[1.91, 2.9]	1.4101e-15	1.4101e-15	34839	801	34038	1.85	[1.54, 2.23]	8.75634e-11	8.75634e-11	74739	1529	73210	2.05	[1.78, 2.35]	6.72648e-24	6.72648e-24
153.3	Malignant neoplasm of rectum, rectosigmoid junction, and anus	neoplasms	39909	410	39499	2.55	[1.95, 3.34]	8.69489e-12	8.69489e-12	34831	644	34187	1.9	[1.56, 2.32]	2.16813e-10	2.16813e-10	74740	1054	73686	2.09	[1.78, 2.45]	1.80674e-19	1.80674e-19
155	Cancer of liver and intrahepatic bile duct	neoplasms	40509	198	40311	9.19	[6.71, 12.58]	1.32723e-43	1.32723e-43	35993	443	35550	15.27	[12.15, 19.2]	1.83339e-120	1.83339e-120	76502	641	75861	12.92	[10.81, 15.44]	1.5061e-174	1.5061e-174
155.1	Malignant neoplasm of liver, primary	neoplasms	40512	147	40365	13.74	[9.6, 19.65]	1.19187e-46	1.19187e-46	36030	400	35630	17.17	[13.27, 22.2]	3.82546e-104	3.82546e-104	76542	547	75995	16.41	[13.39, 20.12]	3.36026e-160	3.36026e-160
157	Pancreatic cancer	neoplasms	40581	222	40359	2.67	[1.85, 3.84]	1.38473e-07	1.38473e-07	35977	288	35689	2.14	[1.59, 2.9]	7.43417e-07	7.43417e-07	76558	510	76048	2.34	[1.85, 2.95]	9.46453e-13	9.46453e-13
158	Neoplasm of unspecified nature of digestive system	neoplasms	40415	275	40140	3.28	[2.4, 4.49]	1.0496e-13	1.0496e-13	35800	255	35545	2.62	[1.94, 3.53]	2.58655e-10	2.58655e-10	76215	530	75685	2.91	[2.34, 3.62]	4.44258e-22	4.44258e-22
159	Malignant neoplasm of other and ill-defined sites within the digestive organs and peritoneum	neoplasms	40458	411	40047	3.68	[2.89, 4.68]	6.10168e-26	6.10168e-26	35844	420	35424	2.22	[1.75, 2.8]	2.92144e-11	2.92144e-11	76302	831	75471	2.78	[2.35, 3.29]	2.20745e-32	2.20745e-32
165	Cancer within the respiratory system	neoplasms	41436	1001	40435	1.67	[1.36, 2.05]	1.24191e-06	1.24191e-06	37434	1247	36187	1.47	[1.25, 1.72]	2.93421e-06	2.93421e-06	78870	2248	76622	1.54	[1.36, 1.75]	1.99227e-11	1.99227e-11
165.1	Cancer of bronchus; lung	neoplasms	41454	984	40470	1.63	[1.33, 2.02]	4.07083e-06	4.07083e-06	37430	1204	36226	1.48	[1.26, 1.74]	2.00761e-06	2.00761e-06	78884	2188	76696	1.54	[1.36, 1.76]	3.19965e-11	3.19965e-11
172	Skin cancer	neoplasms	39768	3010	36758	1.29	[1.13, 1.48]	0.000210069	0.000210069	35725	4347	31378	1.28	[1.16, 1.42]	1.31161e-06	1.31161e-06	75493	7357	68136	1.28	[1.18, 1.39]	2.83999e-09	2.83999e-09
172.2	Other non-epithelial cancer of skin	neoplasms	39620	2414	37206	1.33	[1.15, 1.54]	0.000112306	0.000112306	35404	3600	31804	1.4	[1.25, 1.55]	1.17477e-09	1.17477e-09	75024	6014	69010	1.36	[1.25, 1.49]	1.72946e-12	1.72946e-12
172.21	Basal cell carcinoma	neoplasms	39508	792	38716	1.45	[1.15, 1.82]	0.00152804	0.00152804	34881	1234	33647	1.4	[1.18, 1.66]	9.94533e-05	9.94533e-05	74389	2026	72363	1.39	[1.22, 1.6]	1.61243e-06	1.61243e-06
172.22	Squamous cell carcinoma	neoplasms	39537	478	39059	1.81	[1.36, 2.41]	5.52757e-05	5.52757e-05	34837	1055	33782	1.89	[1.59, 2.24]	2.44077e-13	2.44077e-13	74374	1533	72841	1.86	[1.61, 2.16]	6.91644e-17	6.91644e-17
172.3	Carcinoma in situ of skin	neoplasms	39527	229	39298	1.95	[1.33, 2.86]	0.000645399	0.000645399	34719	489	34230	1.64	[1.27, 2.11]	0.000149242	0.000149242	74246	718	73528	1.71	[1.38, 2.12]	6.99759e-07	6.99759e-07
173	Neoplasm of uncertain behavior of skin	neoplasms	38183	2423	35760	1.19	[1.04, 1.38]	0.0147045	0.0147045	34224	2503	31721	1.37	[1.22, 1.55]	3.35243e-07	3.35243e-07	72407	4926	67481	1.28	[1.16, 1.4]	2.05453e-07	2.05453e-07
175	Acquired absence of breast	neoplasms	38409	1874	36535	1.28	[1.07, 1.54]	0.00685165	0.00685165	15044	531	14513	1.23	[0.85, 1.77]	0.275413	0.275413	53454	2405	51049	1.27	[1.08, 1.5]	0.00345943	0.00345943
180	Cervical cancer and dysplasia	neoplasms	37765	913	36852	1.76	[1.44, 2.14]	2.91323e-08	2.91323e-08	NA	NA	NA	NA	[NA, NA]	NA	NA	52352	913	51439	1.76	[1.44, 2.14]	2.91338e-08	2.91338e-08
180.1	Cervical cancer	neoplasms	38025	292	37733	2.03	[1.47, 2.8]	1.56293e-05	1.56293e-05	NA	NA	NA	NA	[NA, NA]	NA	NA	52612	292	52320	2.03	[1.47, 2.8]	1.56293e-05	1.56293e-05
180.3	Cervical intraepithelial neoplasia [CIN] [Cervical dysplasia]	neoplasms	37844	645	37199	1.68	[1.31, 2.14]	3.47021e-05	3.47021e-05	NA	NA	NA	NA	[NA, NA]	NA	NA	52431	645	51786	1.68	[1.31, 2.14]	3.47036e-05	3.47036e-05
182	Malignant neoplasm of uterus	neoplasms	38539	572	37967	1.77	[1.36, 2.3]	2.35385e-05	2.35385e-05	NA	NA	NA	NA	[NA, NA]	NA	NA	53127	572	52555	1.77	[1.36, 2.3]	2.35395e-05	2.35395e-05
184	Cancer of other female genital organs	neoplasms	38735	711	38024	1.84	[1.47, 2.31]	1.63202e-07	1.63202e-07	NA	NA	NA	NA	[NA, NA]	NA	NA	53323	711	52612	1.84	[1.47, 2.31]	1.63021e-07	1.63021e-07
184.1	Malignant neoplasm of ovary and other uterine adnexa	neoplasms	38770	547	38223	1.96	[1.51, 2.53]	3.088e-07	3.088e-07	NA	NA	NA	NA	[NA, NA]	NA	NA	53358	547	52811	1.96	[1.51, 2.53]	3.08354e-07	3.08354e-07
184.11	Malignant neoplasm of ovary	neoplasms	38827	448	38379	1.91	[1.42, 2.57]	1.63708e-05	1.63708e-05	NA	NA	NA	NA	[NA, NA]	NA	NA	53415	448	52967	1.91	[1.42, 2.57]	1.63707e-05	1.63707e-05
184.2	Cancer of other female genital organs (excluding uterus and ovary)	neoplasms	38791	197	38594	1.62	[1.07, 2.47]	0.0232474	0.0232474	NA	NA	NA	NA	[NA, NA]	NA	NA	53379	197	53182	1.62	[1.07, 2.47]	0.0232484	0.0232484
189	Cancer of urinary organs (incl. kidney and bladder)	neoplasms	41512	641	40871	2.61	[2.07, 3.3]	7.15089e-16	7.15089e-16	37441	1783	35658	1.44	[1.24, 1.68]	1.67933e-06	1.67933e-06	78953	2424	76529	1.68	[1.48, 1.91]	1.08482e-15	1.08482e-15
189.1	Cancer of kidney and renal pelvis	neoplasms	41477	393	41084	3.19	[2.43, 4.19]	8.53561e-17	8.53561e-17	37091	946	36145	1.52	[1.25, 1.84]	2.04661e-05	2.04661e-05	78568	1339	77229	1.88	[1.61, 2.2]	3.57301e-15	3.57301e-15
189.11	Malignant neoplasm of kidney, except pelvis	neoplasms	41488	338	41150	3.26	[2.43, 4.37]	2.24446e-15	2.24446e-15	37052	824	36228	1.55	[1.27, 1.91]	2.60398e-05	2.60398e-05	78540	1162	77378	1.94	[1.64, 2.29]	1.50811e-14	1.50811e-14
189.2	Cancer of bladder	neoplasms	41532	274	41258	2.13	[1.44, 3.14]	0.000143585	0.000143585	37167	959	36208	1.52	[1.24, 1.88]	8.4007e-05	8.4007e-05	78699	1233	77466	1.62	[1.34, 1.94]	3.83247e-07	3.83247e-07
189.21	Malignant neoplasm of bladder	neoplasms	41538	263	41275	2.17	[1.47, 3.2]	0.000100138	0.000100138	37166	938	36228	1.57	[1.27, 1.94]	2.88362e-05	2.88362e-05	78704	1201	77503	1.66	[1.38, 2]	9.18416e-08	9.18416e-08
191	Manlignant and unknown neoplasms of brain and nervous system	neoplasms	41215	452	40763	0.87	[0.6, 1.28]	0.486659	0.486659	37398	477	36921	0.71	[0.51, 0.99]	0.0406067	0.0406067	78613	929	77684	0.75	[0.58, 0.96]	0.0232355	0.0232355
195	Cancer, suspected or other	neoplasms	38463	1699	36764	2.41	[2.1, 2.76]	4.87813e-36	4.87813e-36	34209	2151	32058	1.75	[1.56, 1.97]	1.77211e-20	1.77211e-20	72672	3850	68822	1.99	[1.82, 2.18]	3.94212e-51	3.94212e-51
195.1	Malignant neoplasm, other	neoplasms	38375	930	37445	2.38	[1.99, 2.84]	3.13453e-21	3.13453e-21	33922	1104	32818	1.76	[1.51, 2.06]	1.65415e-12	1.65415e-12	72297	2034	70263	2	[1.77, 2.25]	2.71387e-30	2.71387e-30
195.3	Malignant neoplasm of head, face, and neck	neoplasms	41670	265	41405	1.28	[0.86, 1.91]	0.220293	0.220293	37606	696	36910	1.28	[1.04, 1.57]	0.0213749	0.0213749	79276	961	78315	1.28	[1.06, 1.54]	0.00867184	0.00867184
196	Radiotherapy	neoplasms	27596	1061	26535	1.75	[1.47, 2.07]	1.58795e-10	1.58795e-10	20885	948	19937	1.59	[1.36, 1.87]	1.34409e-08	1.34409e-08	48481	2009	46472	1.66	[1.48, 1.87]	1.95965e-17	1.95965e-17
197	Chemotherapy	neoplasms	38245	3809	34436	1.78	[1.61, 1.98]	8.04468e-28	8.04468e-28	34111	3399	30712	1.69	[1.53, 1.86]	2.04906e-26	2.04906e-26	72356	7208	65148	1.73	[1.61, 1.86]	2.67824e-52	2.67824e-52
198	Secondary malignant neoplasm	neoplasms	39460	2635	36825	1.75	[1.55, 1.99]	1.75398e-18	1.75398e-18	35154	2948	32206	1.45	[1.3, 1.62]	2.2373e-11	2.2373e-11	74614	5583	69031	1.58	[1.45, 1.71]	3.00098e-27	3.00098e-27
198.1	Secondary malignancy of lymph nodes	neoplasms	39007	1248	37759	1.71	[1.45, 2.02]	2.23256e-10	2.23256e-10	34587	1437	33150	1.48	[1.28, 1.71]	8.04746e-08	8.04746e-08	73594	2685	70909	1.57	[1.41, 1.75]	2.74757e-16	2.74757e-16
198.2	Secondary malignancy of respiratory organs	neoplasms	39180	731	38449	1.78	[1.44, 2.2]	1.10563e-07	1.10563e-07	34661	856	33805	1.63	[1.37, 1.95]	5.5788e-08	5.5788e-08	73841	1587	72254	1.69	[1.48, 1.94]	3.25748e-14	3.25748e-14
198.3	Secondary malignant neoplasm of digestive systems	neoplasms	39187	435	38752	2.87	[2.23, 3.69]	1.81064e-16	1.81064e-16	34609	362	34247	1.95	[1.51, 2.52]	2.45768e-07	2.45768e-07	73796	797	72999	2.32	[1.94, 2.77]	3.47295e-20	3.47295e-20
198.4	Secondary malignant neoplasm of liver	neoplasms	39264	627	38637	2.41	[1.95, 2.99]	7.90009e-16	7.90009e-16	34748	645	34103	1.67	[1.36, 2.05]	1.17545e-06	1.17545e-06	74012	1272	72740	1.99	[1.71, 2.3]	1.89091e-19	1.89091e-19
198.5	Secondary malignancy of brain/spine	neoplasms	39300	410	38890	1.62	[1.19, 2.19]	0.00187804	0.00187804	34737	372	34365	1.42	[1.06, 1.89]	0.016943	0.016943	74037	782	73255	1.5	[1.22, 1.85]	0.000133887	0.000133887
198.6	Secondary malignancy of bone	neoplasms	39243	598	38645	1.62	[1.27, 2.08]	0.000116067	0.000116067	34706	677	34029	1.51	[1.22, 1.86]	0.000112087	0.000112087	73949	1275	72674	1.55	[1.32, 1.82]	6.5877e-08	6.5877e-08
198.7	Secondary malignant neoplasm of skin	neoplasms	28816	132	28684	1.89	[1.2, 2.97]	0.00583495	0.00583495	21751	117	21634	1.55	[0.99, 2.42]	0.053397	0.053397	50567	249	50318	1.71	[1.24, 2.35]	0.000935243	0.000935243
199	Neoplasm of uncertain behavior	neoplasms	38139	1677	36462	1.94	[1.67, 2.26]	5.56305e-18	5.56305e-18	33939	1557	32382	1.24	[1.07, 1.44]	0.00525371	0.00525371	72078	3234	68844	1.53	[1.38, 1.71]	4.94047e-15	4.94047e-15
200	Myeloproliferative disease	neoplasms	40916	470	40446	1.59	[1.2, 2.1]	0.00108138	0.00108138	36705	564	36141	1.61	[1.29, 2.02]	2.72885e-05	2.72885e-05	77621	1034	76587	1.58	[1.33, 1.89]	2.05471e-07	2.05471e-07
202	Cancer of other lymphoid, histiocytic tissue	neoplasms	41185	493	40692	1.29	[0.9, 1.84]	0.159547	0.159547	36976	705	36271	1.42	[1.1, 1.83]	0.00646081	0.00646081	78161	1198	76963	1.36	[1.11, 1.67]	0.00316745	0.00316745
202.2	Non-Hodgkins lymphoma	neoplasms	41203	428	40775	1.35	[0.92, 1.96]	0.122258	0.122258	36976	613	36363	1.44	[1.1, 1.89]	0.00838038	0.00838038	78179	1041	77138	1.39	[1.12, 1.73]	0.00330576	0.00330576
204	Leukemia	neoplasms	41123	513	40610	1.57	[1.18, 2.09]	0.00185462	0.00185462	36958	792	36166	1.04	[0.83, 1.31]	0.719646	0.719646	78081	1305	76776	1.2	[1.01, 1.44]	0.041629	0.041629
204.1	Lymphoid leukemia	neoplasms	41122	188	40934	2.03	[1.29, 3.2]	0.00213052	0.00213052	36835	322	36513	0.91	[0.62, 1.34]	0.644958	0.644958	77957	510	77447	1.22	[0.91, 1.64]	0.188402	0.188402
204.2	Myeloid leukemia	neoplasms	41075	262	40813	1.49	[1.02, 2.18]	0.0371953	0.0371953	36772	336	36436	1.03	[0.75, 1.41]	0.875671	0.875671	77847	598	77249	1.16	[0.91, 1.48]	0.225164	0.225164
208	Benign neoplasm of colon	neoplasms	38992	2778	36214	2.47	[2.19, 2.79]	4.14326e-50	4.14326e-50	34825	3682	31143	2.37	[2.15, 2.6]	6.11085e-71	6.11085e-71	73817	6460	67357	2.4	[2.23, 2.59]	1.98318e-118	1.98318e-118
211	Benign neoplasm of other parts of digestive system	neoplasms	40240	384	39856	4.15	[3.22, 5.35]	3.3143e-28	3.3143e-28	36169	261	35908	2.98	[2.24, 3.98]	1.07012e-13	1.07012e-13	76409	645	75764	3.55	[2.93, 4.3]	1.13217e-38	1.13217e-38
216	Benign neoplasm of skin	neoplasms	38063	6075	31988	1.17	[1.03, 1.33]	0.0139442	0.0139442	34674	4294	30380	1.46	[1.31, 1.63]	1.46411e-11	1.46411e-11	72737	10369	62368	1.33	[1.22, 1.44]	3.55004e-11	3.55004e-11
216.1	Screening for malignant neoplasms of the skin	neoplasms	10853	3479	7374	1.64	[1.24, 2.15]	0.00043145	0.00043145	13493	2218	11275	2.07	[1.72, 2.47]	3.47708e-15	3.47708e-15	24346	5697	18649	1.93	[1.66, 2.25]	1.79137e-17	1.79137e-17
218	Benign neoplasm of uterus	neoplasms	39293	1016	38277	1.46	[1.19, 1.79]	0.00034449	0.00034449	NA	NA	NA	NA	[NA, NA]	NA	NA	54673	1016	53657	1.46	[1.19, 1.79]	0.000344509	0.000344509
218.1	Uterine leiomyoma	neoplasms	39424	977	38447	1.45	[1.17, 1.79]	0.000673864	0.000673864	NA	NA	NA	NA	[NA, NA]	NA	NA	54804	977	53827	1.45	[1.17, 1.79]	0.000673902	0.000673902
220	Benign neoplasm of ovary	neoplasms	37816	199	37617	1.83	[1.23, 2.74]	0.00304006	0.00304006	NA	NA	NA	NA	[NA, NA]	NA	NA	51908	199	51709	1.83	[1.23, 2.74]	0.00304002	0.00304002
225	Benign neoplasm of brain and other parts of nervous system	neoplasms	41362	466	40896	0.67	[0.45, 1.01]	0.0564091	0.0564091	37440	249	37191	0.18	[0.08, 0.41]	4.13132e-05	4.13132e-05	78802	715	78087	0.44	[0.31, 0.64]	1.19465e-05	1.19465e-05
225.1	Benign neoplasm of brain, cranial nerves, meninges	neoplasms	41380	432	40948	0.7	[0.46, 1.07]	0.0977289	0.0977289	37451	227	37224	0.2	[0.09, 0.45]	0.00011211	0.00011211	78831	659	78172	0.47	[0.33, 0.68]	6.82663e-05	6.82663e-05
227	Benign neoplasm of other endocrine glands and related structures	neoplasms	40830	423	40407	1.67	[1.23, 2.26]	0.000971337	0.000971337	37311	319	36992	1.34	[0.97, 1.85]	0.0788799	0.0788799	78141	742	77399	1.5	[1.2, 1.87]	0.000354576	0.000354576
227.1	Benign neoplasm of adrenal gland	neoplasms	40908	145	40763	3.11	[2.02, 4.8]	2.74434e-07	2.74434e-07	NA	NA	NA	NA	[NA, NA]	NA	NA	78204	269	77935	2.84	[2.08, 3.88]	5.69277e-11	5.69277e-11
228	Hemangioma and lymphangioma, any site	neoplasms	40512	694	39818	1.56	[1.24, 1.95]	0.000122823	0.000122823	36847	482	36365	1.33	[1.03, 1.7]	0.0269165	0.0269165	77359	1176	76183	1.44	[1.22, 1.71]	1.8387e-05	1.8387e-05
241	Nontoxic nodular goiter	endocrine/metabolic	37927	2505	35422	1.18	[1.02, 1.37]	0.0306769	0.0306769	35370	769	34601	1.14	[0.9, 1.45]	0.267528	0.267528	73297	3274	70023	1.16	[1.02, 1.32]	0.0213477	0.0213477
241.2	Nontoxic multinodular goiter	endocrine/metabolic	37652	1462	36190	1.35	[1.13, 1.61]	0.000996253	0.000996253	35222	344	34878	1.02	[0.71, 1.45]	0.922247	0.922247	72874	1806	71068	1.26	[1.08, 1.48]	0.00425602	0.00425602
242	Thyrotoxicosis with or without goiter	endocrine/metabolic	37391	894	36497	1.08	[0.85, 1.38]	0.528553	0.528553	35123	362	34761	1.43	[1.07, 1.91]	0.0144375	0.0144375	72514	1256	71258	1.2	[1, 1.45]	0.0502062	0.0502062
242.1	Graves' disease	endocrine/metabolic	37621	429	37192	1.07	[0.76, 1.51]	0.705737	0.705737	35207	153	35054	1.6	[1.05, 2.45]	0.030098	0.030098	72828	582	72246	1.23	[0.94, 1.61]	0.126394	0.126394
244	Hypothyroidism	endocrine/metabolic	38348	7611	30737	1.44	[1.31, 1.57]	1.77877e-15	1.77877e-15	35761	3368	32393	1.53	[1.38, 1.69]	5.69279e-16	5.69279e-16	74109	10979	63130	1.48	[1.38, 1.58]	6.93624e-30	6.93624e-30
244.1	Secondary hypothyroidism	endocrine/metabolic	37417	1321	36096	1.28	[1.07, 1.53]	0.00763823	0.00763823	35169	552	34617	1.44	[1.15, 1.82]	0.00185616	0.00185616	72586	1873	70713	1.32	[1.14, 1.52]	0.000135815	0.000135815
244.2	Acquired hypothyroidism	endocrine/metabolic	37610	1097	36513	1.47	[1.19, 1.83]	0.000414799	0.000414799	35169	468	34701	1.39	[1.07, 1.8]	0.0148533	0.0148533	72779	1565	71214	1.42	[1.2, 1.68]	3.3635e-05	3.3635e-05
244.4	Hypothyroidism NOS	endocrine/metabolic	38022	6863	31159	1.5	[1.37, 1.64]	2.97834e-18	2.97834e-18	35571	2983	32588	1.57	[1.41, 1.74]	2.03984e-16	2.03984e-16	73593	9846	63747	1.53	[1.43, 1.64]	2.93649e-33	2.93649e-33
246	Other disorders of thyroid	endocrine/metabolic	36527	729	35798	1.61	[1.26, 2.05]	0.000109752	0.000109752	34832	289	34543	1.56	[1.13, 2.15]	0.00719483	0.00719483	71359	1018	70341	1.58	[1.31, 1.92]	3.08929e-06	3.08929e-06
246.7	Abnormal results of function study of thyroid	endocrine/metabolic	37317	294	37023	1.15	[0.74, 1.79]	0.523263	0.523263	35058	196	34862	1.54	[1.04, 2.29]	0.0301796	0.0301796	72375	490	71885	1.33	[0.99, 1.78]	0.0548681	0.0548681
249	Secondary diabetes mellitus	endocrine/metabolic	38669	417	38252	4.19	[3.2, 5.49]	1.96738e-25	1.96738e-25	32619	625	31994	3.33	[2.71, 4.09]	2.65833e-30	2.65833e-30	71288	1042	70246	3.62	[3.07, 4.26]	3.43839e-53	3.43839e-53
250	Diabetes mellitus	endocrine/metabolic	39159	6293	32866	3.06	[2.81, 3.34]	1.44407e-142	1.44407e-142	34798	8245	26553	2.09	[1.94, 2.26]	1.18891e-80	1.18891e-80	73957	14538	59419	2.46	[2.32, 2.6]	3.58302e-208	3.58302e-208
250.1	Type 1 diabetes	endocrine/metabolic	38273	1230	37043	1.92	[1.63, 2.27]	1.57347e-14	1.57347e-14	32105	1262	30843	1.59	[1.37, 1.84]	1.00128e-09	1.00128e-09	70378	2492	67886	1.72	[1.54, 1.92]	1.44286e-21	1.44286e-21
250.11	Type 1 diabetes with ketoacidosis	endocrine/metabolic	28824	147	28677	1.65	[0.98, 2.76]	0.057887	0.057887	21802	114	21688	1.64	[1, 2.7]	0.0496111	0.0496111	50626	261	50365	1.66	[1.16, 2.37]	0.00551504	0.00551504
250.14	Type 1 diabetes with neurological manifestations	endocrine/metabolic	38528	251	38277	2.15	[1.55, 2.99]	5.14861e-06	5.14861e-06	32335	305	32030	2.01	[1.53, 2.63]	4.47113e-07	4.47113e-07	70863	556	70307	2.06	[1.67, 2.54]	1.46531e-11	1.46531e-11
250.2	Type 2 diabetes	endocrine/metabolic	38748	5570	33178	3.16	[2.89, 3.45]	7.27227e-145	7.27227e-145	34140	7363	26777	2.15	[1.99, 2.33]	9.46991e-83	9.46991e-83	72888	12933	59955	2.53	[2.39, 2.69]	9.32046e-213	9.32046e-213
250.22	Type 2 diabetes with renal manifestations	endocrine/metabolic	38462	868	37594	2.77	[2.31, 3.31]	8.13796e-29	8.13796e-29	32434	1511	30923	2.1	[1.83, 2.4]	2.16395e-27	2.16395e-27	70896	2379	68517	2.31	[2.07, 2.57]	2.57472e-52	2.57472e-52
250.23	Type 2 diabetes with ophthalmic manifestations	endocrine/metabolic	38510	393	38117	2.7	[2.08, 3.5]	9.5391e-14	9.5391e-14	32356	535	31821	1.58	[1.25, 2]	0.000132694	0.000132694	70866	928	69938	1.98	[1.66, 2.35]	2.56785e-14	2.56785e-14
250.24	Type 2 diabetes with neurological manifestations	endocrine/metabolic	38272	1100	37172	3.53	[3.04, 4.09]	6.53759e-62	6.53759e-62	32233	1544	30689	2.22	[1.95, 2.53]	7.60939e-34	7.60939e-34	70505	2644	67861	2.68	[2.43, 2.96]	6.57886e-87	6.57886e-87
250.25	Diabetes type 2 with peripheral circulatory disorders	endocrine/metabolic	28689	221	28468	2.93	[2.13, 4.02]	2.8378e-11	2.8378e-11	32257	444	31813	1.9	[1.49, 2.42]	1.99957e-07	1.99957e-07	70722	683	70039	2.21	[1.82, 2.68]	6.42403e-16	6.42403e-16
250.3	Insulin pump user	endocrine/metabolic	38332	1763	36569	3.03	[2.67, 3.44]	9.4319e-67	9.4319e-67	32369	2157	30212	2.42	[2.17, 2.69]	3.35331e-56	3.35331e-56	70701	3920	66781	2.65	[2.44, 2.87]	2.13111e-117	2.13111e-117
250.4	Abnormal glucose	endocrine/metabolic	37542	3433	34109	2.5	[2.25, 2.77]	1.52333e-66	1.52333e-66	31951	3937	28014	2.2	[2.01, 2.41]	3.25679e-65	3.25679e-65	69493	7370	62123	2.32	[2.17, 2.48]	2.27588e-128	2.27588e-128
250.41	Impaired fasting glucose	endocrine/metabolic	38237	723	37514	1.84	[1.47, 2.3]	9.5065e-08	9.5065e-08	32479	846	31633	1.35	[1.1, 1.65]	0.00462533	0.00462533	70716	1569	69147	1.53	[1.31, 1.78]	3.94037e-08	3.94037e-08
250.42	Other abnormal glucose	endocrine/metabolic	37597	2790	34807	2.56	[2.29, 2.85]	7.33796e-62	7.33796e-62	31671	3221	28450	2.33	[2.12, 2.57]	2.58108e-68	2.58108e-68	69268	6011	63257	2.42	[2.25, 2.6]	1.54309e-127	1.54309e-127
250.6	Polyneuropathy in diabetes	endocrine/metabolic	38273	804	37469	3.25	[2.74, 3.85]	2.83591e-42	2.83591e-42	32075	1065	31010	2.19	[1.89, 2.55]	2.54433e-25	2.54433e-25	70348	1869	68479	2.58	[2.3, 2.88]	1.33809e-61	1.33809e-61
250.7	Diabetic retinopathy	endocrine/metabolic	40615	434	40181	2.3	[1.77, 2.98]	4.31587e-10	4.31587e-10	36305	582	35723	1.38	[1.09, 1.74]	0.00735516	0.00735516	76920	1016	75904	1.7	[1.43, 2.03]	2.59612e-09	2.59612e-09
251	Other disorders of pancreatic internal secretion	endocrine/metabolic	39936	192	39744	4.06	[2.9, 5.68]	3.89668e-16	3.89668e-16	35991	203	35788	3.21	[2.37, 4.36]	6.64533e-14	6.64533e-14	75927	395	75532	3.57	[2.84, 4.48]	5.68002e-28	5.68002e-28
251.1	Hypoglycemia	endocrine/metabolic	37142	419	36723	2.53	[1.96, 3.28]	1.43052e-12	1.43052e-12	31238	276	30962	2.61	[1.98, 3.44]	1.09286e-11	1.09286e-11	68380	695	67685	2.57	[2.13, 3.1]	9.66085e-23	9.66085e-23
252	Disorders of parathyroid gland	endocrine/metabolic	40262	904	39358	1.4	[1.11, 1.76]	0.00444023	0.00444023	36232	377	35855	1.19	[0.86, 1.63]	0.287896	0.287896	76494	1281	75213	1.32	[1.09, 1.59]	0.00361583	0.00361583
252.1	Hyperparathyroidism	endocrine/metabolic	40252	773	39479	1.52	[1.2, 1.94]	0.000546717	0.000546717	36244	334	35910	1.27	[0.91, 1.77]	0.152982	0.152982	76496	1107	75389	1.43	[1.18, 1.74]	0.000281021	0.000281021
255	Disorders of adrenal glands	endocrine/metabolic	39781	917	38864	2.49	[2.08, 2.98]	3.54815e-23	3.54815e-23	35860	696	35164	2.31	[1.92, 2.78]	3.44645e-19	3.44645e-19	75641	1613	74028	2.4	[2.11, 2.73]	1.82475e-40	1.82475e-40
255.1	Adrenal hyperfunction	endocrine/metabolic	40106	229	39877	1.89	[1.26, 2.82]	0.00191598	0.00191598	NA	NA	NA	NA	[NA, NA]	NA	NA	76305	351	75954	1.59	[1.15, 2.21]	0.00514506	0.00514506
255.2	Adrenal hypofunction	endocrine/metabolic	39997	511	39486	2.44	[1.93, 3.08]	9.50636e-14	9.50636e-14	36023	427	35596	2.38	[1.89, 2.99]	1.08597e-13	1.08597e-13	76020	938	75082	2.4	[2.04, 2.83]	9.29849e-26	9.29849e-26
255.21	Glucocorticoid deficiency	endocrine/metabolic	40046	454	39592	2.64	[2.07, 3.38]	9.59818e-15	9.59818e-15	36067	394	35673	2.37	[1.87, 3.01]	1.34117e-12	1.34117e-12	76113	848	75265	2.49	[2.1, 2.96]	1.64244e-25	1.64244e-25
256	Ovarian dysfunction	endocrine/metabolic	39987	850	39137	2.13	[1.71, 2.65]	1.69788e-11	1.69788e-11	NA	NA	NA	NA	[NA, NA]	NA	NA	54373	850	53523	2.13	[1.71, 2.65]	1.69787e-11	1.69787e-11
256.4	Polycystic ovaries	endocrine/metabolic	40182	715	39467	2.67	[2.11, 3.38]	3.04561e-16	3.04561e-16	NA	NA	NA	NA	[NA, NA]	NA	NA	54568	715	53853	2.67	[2.11, 3.38]	3.04555e-16	3.04555e-16
260	Protein-calorie malnutrition	endocrine/metabolic	37871	2303	35568	3.31	[2.95, 3.71]	3.15022e-95	3.15022e-95	34242	2652	31590	3.1	[2.82, 3.42]	5.95555e-116	5.95555e-116	72113	4955	67158	3.19	[2.96, 3.43]	1.08027e-208	1.08027e-208
260.2	severe protein-calorie malnutrition	endocrine/metabolic	38250	810	37440	3.59	[3.04, 4.24]	1.63474e-51	1.63474e-51	34410	856	33554	3.64	[3.14, 4.23]	7.25959e-65	7.25959e-65	72660	1666	70994	3.61	[3.23, 4.03]	3.40979e-114	3.40979e-114
260.22	Nutritional marasmus	endocrine/metabolic	28817	114	28703	4.06	[2.65, 6.23]	1.41481e-10	1.41481e-10	NA	NA	NA	NA	[NA, NA]	NA	NA	50593	202	50391	3.58	[2.61, 4.9]	1.97005e-15	1.97005e-15
260.3	Adult failure to thrive	endocrine/metabolic	38219	422	37797	2.85	[2.24, 3.63]	1.3244e-17	1.3244e-17	34400	465	33935	3.04	[2.48, 3.72]	4.2678e-27	4.2678e-27	72619	887	71732	2.96	[2.53, 3.45]	4.84711e-43	4.84711e-43
260.6	Anorexia	endocrine/metabolic	38003	363	37640	2.64	[2.03, 3.43]	4.00222e-13	4.00222e-13	34256	456	33800	1.86	[1.48, 2.32]	6.85162e-08	6.85162e-08	72259	819	71440	2.12	[1.79, 2.51]	7.43335e-18	7.43335e-18
261	Vitamin deficiency	endocrine/metabolic	37651	6013	31638	2.38	[2.17, 2.6]	5.29769e-81	5.29769e-81	34392	2925	31467	2.32	[2.11, 2.57]	1.5242e-62	1.5242e-62	72043	8938	63105	2.35	[2.2, 2.51]	5.98748e-141	5.98748e-141
261.2	Vitamin B-complex deficiencies	endocrine/metabolic	37933	1435	36498	3.04	[2.65, 3.48]	6.239e-58	6.239e-58	34456	686	33770	2.34	[1.96, 2.8]	1.91429e-20	1.91429e-20	72389	2121	70268	2.73	[2.45, 3.05]	8.02272e-74	8.02272e-74
261.4	Vitamin D deficiency	endocrine/metabolic	37594	5081	32513	2.14	[1.94, 2.35]	1.57791e-55	1.57791e-55	34464	2392	32072	2.25	[2.02, 2.51]	7.91194e-49	7.91194e-49	72058	7473	64585	2.17	[2.02, 2.33]	2.93934e-101	2.93934e-101
262	Mineral deficiency NEC	endocrine/metabolic	38272	331	37941	3.19	[2.45, 4.14]	4.0271e-18	4.0271e-18	34657	189	34468	2.23	[1.59, 3.12]	2.98216e-06	2.98216e-06	72929	520	72409	2.77	[2.25, 3.4]	6.94132e-22	6.94132e-22
263	Other nutritional deficiency	endocrine/metabolic	37890	364	37526	3.01	[2.32, 3.91]	1.49493e-16	1.49493e-16	34365	254	34111	2.41	[1.81, 3.21]	1.59852e-09	1.59852e-09	72255	618	71637	2.69	[2.21, 3.26]	1.45268e-23	1.45268e-23
264.2	Failure to thrive (childhood)	endocrine/metabolic	28704	327	28377	2.51	[1.55, 4.05]	0.00017918	0.00017918	21612	452	21160	1.82	[1.23, 2.68]	0.00259077	0.00259077	50316	779	49537	2.13	[1.58, 2.88]	8.96119e-07	8.96119e-07
269	Proteinuria	endocrine/metabolic	40988	826	40162	1.99	[1.63, 2.43]	2.21398e-11	2.21398e-11	36756	1144	35612	1.63	[1.39, 1.91]	1.47862e-09	1.47862e-09	77744	1970	75774	1.75	[1.54, 1.98]	1.99866e-18	1.99866e-18
270	Disorders of protein plasma/amino-acid transport and metabolism	endocrine/metabolic	40878	589	40289	3.35	[2.72, 4.12]	4.82222e-30	4.82222e-30	36553	626	35927	3.03	[2.51, 3.67]	5.5132e-30	5.5132e-30	77431	1215	76216	3.17	[2.75, 3.65]	4.69626e-58	4.69626e-58
270.3	Disorders of plasma protein metabolism	endocrine/metabolic	40979	471	40508	3.57	[2.84, 4.48]	5.08653e-28	5.08653e-28	36646	533	36113	3.07	[2.49, 3.77]	1.80848e-26	1.80848e-26	77625	1004	76621	3.28	[2.82, 3.82]	2.06641e-52	2.06641e-52
270.32	Paraproteinemia	endocrine/metabolic	41195	232	40963	2.52	[1.75, 3.62]	6.18494e-07	6.18494e-07	36824	273	36551	1.95	[1.42, 2.69]	4.37251e-05	4.37251e-05	78019	505	77514	2.15	[1.69, 2.74]	4.01702e-10	4.01702e-10
270.38	Other specified disorders of plasma protein metabolism	endocrine/metabolic	28689	128	28561	5.75	[3.93, 8.42]	2.4321e-19	2.4321e-19	36679	133	36546	4.12	[2.77, 6.12]	2.48109e-12	2.48109e-12	77732	280	77452	4.72	[3.59, 6.22]	1.98898e-28	1.98898e-28
271	Disorders of carbohydrate transport and metabolism	endocrine/metabolic	41075	696	40379	2.22	[1.75, 2.82]	5.63404e-11	5.63404e-11	37138	562	36576	1.43	[1.1, 1.85]	0.00774487	0.00774487	78213	1258	76955	1.8	[1.51, 2.15]	7.46712e-11	7.46712e-11
271.3	Intestinal disaccharidase deficiencies and disaccharide malabsorption	endocrine/metabolic	41106	669	40437	2.12	[1.65, 2.72]	2.85361e-09	2.85361e-09	37168	527	36641	1.24	[0.93, 1.65]	0.142086	0.142086	78274	1196	77078	1.65	[1.37, 1.99]	1.74624e-07	1.74624e-07
272	Disorders of lipoid metabolism	endocrine/metabolic	38155	12541	25614	1.9	[1.74, 2.07]	1.24373e-45	1.24373e-45	33764	16598	17166	1.29	[1.19, 1.39]	1.24731e-10	1.24731e-10	71919	29139	42780	1.53	[1.44, 1.62]	1.72265e-45	1.72265e-45
272.1	Hyperlipidemia	endocrine/metabolic	38151	12508	25643	1.89	[1.73, 2.07]	2.01639e-45	2.01639e-45	33760	16574	17186	1.28	[1.19, 1.39]	1.90528e-10	1.90528e-10	71911	29082	42829	1.52	[1.44, 1.61]	4.78005e-45	4.78005e-45
272.11	Hypercholesterolemia	endocrine/metabolic	35897	4381	31516	1.63	[1.46, 1.82]	3.13455e-18	3.13455e-18	28577	5326	23251	1.26	[1.14, 1.38]	2.10942e-06	2.10942e-06	64474	9707	54767	1.41	[1.31, 1.51]	2.17704e-20	2.17704e-20
272.12	Hyperglyceridemia	endocrine/metabolic	36314	352	35962	3	[2.27, 3.96]	9.54634e-15	9.54634e-15	27986	507	27479	2.53	[2.04, 3.13]	2.19173e-17	2.19173e-17	64300	859	63441	2.68	[2.26, 3.18]	5.08975e-30	5.08975e-30
272.13	Mixed hyperlipidemia	endocrine/metabolic	36290	5598	30692	1.66	[1.5, 1.83]	1.761e-23	1.761e-23	29174	7261	21913	1.41	[1.3, 1.53]	3.54332e-16	3.54332e-16	65464	12859	52605	1.51	[1.42, 1.61]	5.5569e-37	5.5569e-37
274	Gout and other crystal arthropathies	endocrine/metabolic	41162	861	40301	2.15	[1.77, 2.61]	1.5218e-14	1.5218e-14	36627	2546	34081	2.04	[1.83, 2.28]	4.26879e-37	4.26879e-37	77789	3407	74382	2.08	[1.89, 2.29]	3.45337e-50	3.45337e-50
274.1	Gout	endocrine/metabolic	41317	745	40572	2.12	[1.72, 2.61]	1.43146e-12	1.43146e-12	36703	2463	34240	2.07	[1.85, 2.31]	2.79726e-37	2.79726e-37	78020	3208	74812	2.08	[1.89, 2.3]	1.68073e-48	1.68073e-48
274.11	Gouty arthropathy	endocrine/metabolic	41363	242	41121	2.25	[1.59, 3.17]	4.22134e-06	4.22134e-06	36140	758	35382	1.89	[1.57, 2.29]	4.00541e-11	4.00541e-11	77503	1000	76503	1.97	[1.67, 2.33]	1.03712e-15	1.03712e-15
274.2	Crystal arthropathies	endocrine/metabolic	28683	121	28562	2.86	[1.82, 4.5]	5.28329e-06	5.28329e-06	NA	NA	NA	NA	[NA, NA]	NA	NA	77493	239	77254	2.58	[1.85, 3.61]	2.70906e-08	2.70906e-08
274.21	Chondrocalcinosis	endocrine/metabolic	28699	110	28589	3.08	[1.93, 4.9]	2.2155e-06	2.2155e-06	NA	NA	NA	NA	[NA, NA]	NA	NA	77512	210	77302	2.5	[1.75, 3.58]	4.36507e-07	4.36507e-07
275	Disorders of mineral metabolism	endocrine/metabolic	39354	2818	36536	2.49	[2.22, 2.8]	3.19619e-55	3.19619e-55	35195	2640	32555	2.77	[2.5, 3.07]	9.95694e-85	9.95694e-85	74549	5458	69091	2.64	[2.44, 2.84]	2.45402e-137	2.45402e-137
275.1	Disorders of iron metabolism	hematopoietic	40001	135	39866	3.53	[2.34, 5.34]	2.00308e-09	2.00308e-09	35599	188	35411	4.1	[2.94, 5.71]	7.45527e-17	7.45527e-17	75600	323	75277	3.84	[2.97, 4.96]	8.73564e-25	8.73564e-25
275.3	Disorders of magnesium metabolism	endocrine/metabolic	39689	955	38734	2.82	[2.37, 3.34]	2.36564e-32	2.36564e-32	35266	920	34346	2.66	[2.27, 3.11]	5.50089e-34	5.50089e-34	74955	1875	73080	2.72	[2.42, 3.05]	7.1388e-64	7.1388e-64
275.5	Disorders of calcium/phosphorus metabolism	endocrine/metabolic	39441	1068	38373	2.13	[1.78, 2.55]	1.30391e-16	1.30391e-16	35129	1094	34035	2.47	[2.13, 2.87]	1.138e-32	1.138e-32	74570	2162	72408	2.32	[2.07, 2.6]	4.47403e-47	4.47403e-47
275.51	Hypocalcemia	endocrine/metabolic	39639	496	39143	1.85	[1.41, 2.42]	8.49954e-06	8.49954e-06	35268	368	34900	2.53	[1.98, 3.23]	1.09537e-13	1.09537e-13	74907	864	74043	2.18	[1.82, 2.61]	2.43186e-17	2.43186e-17
275.53	Disorders of phosphorus metabolism	endocrine/metabolic	39826	362	39464	2.9	[2.23, 3.77]	1.9534e-15	1.9534e-15	35364	548	34816	2.48	[2.03, 3.03]	8.20078e-19	8.20078e-19	75190	910	74280	2.61	[2.22, 3.06]	7.71068e-32	7.71068e-32
275.6	Hypercalcemia	endocrine/metabolic	39878	726	39152	1.84	[1.47, 2.3]	8.68278e-08	8.68278e-08	35564	442	35122	1.76	[1.38, 2.26]	6.99795e-06	6.99795e-06	75442	1168	74274	1.81	[1.53, 2.13]	2.7777e-12	2.7777e-12
276	Disorders of fluid, electrolyte, and acid-base balance	endocrine/metabolic	37155	8240	28915	3.68	[3.39, 4]	1.89862e-206	1.89862e-206	33109	8921	24188	3.45	[3.2, 3.72]	3.09623e-233	3.09623e-233	70264	17161	53103	3.56	[3.36, 3.76]	0	0
276.1	Electrolyte imbalance	endocrine/metabolic	37486	5913	31573	3.52	[3.23, 3.84]	3.97555e-179	3.97555e-179	32692	6280	26412	3.48	[3.22, 3.76]	3.61534e-222	3.61534e-222	70178	12193	57985	3.5	[3.31, 3.71]	0	0
276.11	Hyperosmolality and/or hypernatremia	endocrine/metabolic	28636	259	28377	2.82	[2.1, 3.78]	5.42695e-12	5.42695e-12	32914	372	32542	2.67	[2.13, 3.35]	2.30775e-17	2.30775e-17	71486	645	70841	2.77	[2.32, 3.32]	5.31915e-29	5.31915e-29
276.12	Hyposmolality and/or hyponatremia	endocrine/metabolic	38041	1907	36134	3.56	[3.16, 4.01]	6.94119e-98	6.94119e-98	32446	1998	30448	4.39	[3.96, 4.87]	4.65458e-176	4.65458e-176	70487	3905	66582	3.99	[3.7, 4.31]	8.55644e-271	8.55644e-271
276.13	Hyperpotassemia	endocrine/metabolic	37943	1445	36498	2.94	[2.56, 3.38]	6.55886e-53	6.55886e-53	32547	2156	30391	2.68	[2.4, 2.98]	2.8692e-71	2.8692e-71	70490	3601	66889	2.77	[2.55, 3.02]	1.89558e-121	1.89558e-121
276.14	Hypopotassemia	endocrine/metabolic	37155	3065	34090	3.17	[2.86, 3.5]	6.6481e-110	6.6481e-110	31820	2396	29424	2.95	[2.66, 3.26]	3.04819e-98	3.04819e-98	68975	5461	63514	3.05	[2.84, 3.27]	2.79042e-205	2.79042e-205
276.4	Acid-base balance disorder	endocrine/metabolic	37873	1660	36213	3.71	[3.29, 4.2]	9.48796e-98	9.48796e-98	32300	2037	30263	3.45	[3.1, 3.83]	4.04166e-118	4.04166e-118	70173	3697	66476	3.55	[3.28, 3.85]	1.12775e-212	1.12775e-212
276.41	Acidosis	endocrine/metabolic	37847	1420	36427	3.64	[3.2, 4.15]	1.3328e-84	1.3328e-84	32205	1704	30501	3.58	[3.2, 4]	6.38994e-112	6.38994e-112	70052	3124	66928	3.6	[3.31, 3.92]	3.31057e-194	3.31057e-194
276.42	Alkalosis	endocrine/metabolic	28628	220	28408	2.82	[2.06, 3.87]	1.3696e-10	1.3696e-10	21556	199	21357	2.05	[1.48, 2.84]	1.49627e-05	1.49627e-05	71462	446	71016	2.5	[2, 3.12]	7.81126e-16	7.81126e-16
276.5	Hypovolemia	endocrine/metabolic	36184	3169	33015	3.3	[2.98, 3.65]	1.45627e-118	1.45627e-118	30972	3036	27936	3.09	[2.81, 3.39]	1.00296e-123	1.00296e-123	67156	6205	60951	3.18	[2.97, 3.41]	1.17515e-239	1.17515e-239
276.6	Fluid overload	endocrine/metabolic	38185	1194	36991	3.62	[3.15, 4.16]	1.72012e-72	1.72012e-72	32518	1501	31017	2.91	[2.58, 3.28]	4.00658e-67	4.00658e-67	70703	2695	68008	3.19	[2.91, 3.5]	2.23993e-135	2.23993e-135
277	Other disorders of metabolism	endocrine/metabolic	40558	691	39867	2.59	[2.1, 3.21]	1.26601e-18	1.26601e-18	36422	694	35728	2.01	[1.64, 2.47]	2.03216e-11	2.03216e-11	76980	1385	75595	2.25	[1.94, 2.61]	3.67997e-27	3.67997e-27
277.7	Dysmetabolic syndrome X	endocrine/metabolic	40876	313	40563	3.08	[2.31, 4.12]	1.9263e-14	1.9263e-14	36733	341	36392	2.42	[1.82, 3.22]	1.11838e-09	1.11838e-09	77609	654	76955	2.71	[2.21, 3.31]	6.84689e-22	6.84689e-22
278	Overweight, obesity and other hyperalimentation	endocrine/metabolic	37381	8513	28868	3.18	[2.92, 3.45]	1.18958e-164	1.18958e-164	34142	6750	27392	2.55	[2.36, 2.76]	1.2897e-119	1.2897e-119	71523	15263	56260	2.83	[2.68, 3]	7.98349e-280	7.98349e-280
278.1	Obesity	endocrine/metabolic	37869	6909	30960	3.42	[3.15, 3.73]	4.96034e-178	4.96034e-178	34286	5671	28615	2.44	[2.24, 2.65]	3.71785e-97	3.71785e-97	72155	12580	59575	2.88	[2.71, 3.05]	4.64945e-266	4.64945e-266
278.11	Morbid obesity	endocrine/metabolic	37474	3399	34075	4.15	[3.76, 4.58]	1.20847e-172	1.20847e-172	33162	2042	31120	2.75	[2.45, 3.09]	5.55127e-66	5.55127e-66	70636	5441	65195	3.45	[3.2, 3.73]	2.50428e-227	2.50428e-227
278.3	Localized adiposity	endocrine/metabolic	37695	215	37480	4.52	[3.27, 6.24]	4.61307e-20	4.61307e-20	NA	NA	NA	NA	[NA, NA]	NA	NA	70845	268	70577	4.39	[3.29, 5.86]	8.37407e-24	8.37407e-24
278.4	Abnormal weight gain	endocrine/metabolic	36667	1360	35307	2.41	[2.07, 2.81]	9.17292e-30	9.17292e-30	32756	459	32297	2.68	[2.16, 3.32]	2.17142e-19	2.17142e-19	69423	1819	67604	2.49	[2.2, 2.81]	4.81002e-47	4.81002e-47
279	Disorders involving the immune mechanism	endocrine/metabolic	39656	1685	37971	2.28	[1.97, 2.65]	1.84023e-28	1.84023e-28	36075	1662	34413	2.18	[1.91, 2.48]	5.19086e-32	5.19086e-32	75731	3347	72384	2.22	[2.02, 2.45]	1.16846e-58	1.16846e-58
279.1	Immunity deficiency	endocrine/metabolic	39345	1154	38191	2.34	[2, 2.74]	4.95522e-26	4.95522e-26	35547	1002	34545	2.19	[1.88, 2.54]	6.71229e-24	6.71229e-24	74892	2156	72736	2.25	[2.02, 2.51]	6.83406e-48	6.83406e-48
279.11	Deficiency of humoral immunity	endocrine/metabolic	40778	226	40552	1.69	[1.1, 2.6]	0.0170784	0.0170784	36764	190	36574	2	[1.31, 3.07]	0.00142926	0.00142926	77542	416	77126	1.73	[1.28, 2.34]	0.000332476	0.000332476
279.7	Other immunological findings	endocrine/metabolic	40089	1048	39041	1.15	[0.92, 1.43]	0.208796	0.208796	36524	353	36171	1.39	[1.02, 1.88]	0.0350709	0.0350709	76613	1401	75212	1.22	[1.02, 1.46]	0.0283238	0.0283238
280	Iron deficiency anemias	hematopoietic	37052	2869	34183	2.42	[2.16, 2.7]	1.07207e-54	1.07207e-54	32401	1943	30458	2.65	[2.37, 2.98]	1.68736e-62	1.68736e-62	69453	4812	64641	2.53	[2.33, 2.74]	5.41709e-115	5.41709e-115
280.1	Iron deficiency anemias, unspecified or not due to blood loss	hematopoietic	37196	2441	34755	2.4	[2.13, 2.7]	2.10906e-47	2.10906e-47	32494	1576	30918	2.48	[2.19, 2.82]	1.23549e-44	1.23549e-44	69690	4017	65673	2.44	[2.23, 2.66]	4.62693e-90	4.62693e-90
280.2	Iron deficiency anemia secondary to blood loss (chronic)	hematopoietic	37327	735	36592	2.28	[1.87, 2.77]	4.94338e-16	4.94338e-16	32417	533	31884	2.91	[2.39, 3.56]	5.83773e-26	5.83773e-26	69744	1268	68476	2.57	[2.23, 2.95]	6.70027e-40	6.70027e-40
281	Other deficiency anemia	hematopoietic	37249	865	36384	2.45	[2.06, 2.93]	3.47002e-23	3.47002e-23	32438	437	32001	2.32	[1.85, 2.91]	2.55777e-13	2.55777e-13	69687	1302	68385	2.39	[2.08, 2.75]	1.92336e-34	1.92336e-34
281.1	Megaloblastic anemia	hematopoietic	37492	641	36851	2.06	[1.66, 2.55]	3.80085e-11	3.80085e-11	32636	274	32362	2.06	[1.54, 2.77]	1.32031e-06	1.32031e-06	70128	915	69213	2.05	[1.72, 2.43]	4.51596e-16	4.51596e-16
281.12	Other vitamin B12 deficiency anemia	hematopoietic	37552	466	37086	2.15	[1.69, 2.74]	5.6353e-10	5.6353e-10	32658	189	32469	2.42	[1.73, 3.4]	3.22093e-07	3.22093e-07	70210	655	69555	2.24	[1.84, 2.72]	1.00199e-15	1.00199e-15
281.9	Deficiency anemias	hematopoietic	28650	177	28473	3.72	[2.67, 5.16]	5.22664e-15	5.22664e-15	21653	126	21527	2.95	[2.02, 4.31]	2.10644e-08	2.10644e-08	70302	329	69973	3.33	[2.61, 4.26]	7.23751e-22	7.23751e-22
283	Acquired hemolytic anemias	hematopoietic	37859	124	37735	2.78	[1.71, 4.51]	3.44399e-05	3.44399e-05	NA	NA	NA	NA	[NA, NA]	NA	NA	70645	216	70429	2.97	[2.11, 4.19]	5.0025e-10	5.0025e-10
284	Aplastic anemia	hematopoietic	37731	621	37110	4.63	[3.85, 5.57]	1.10896e-59	1.10896e-59	32728	829	31899	3.63	[3.11, 4.25]	2.35728e-59	2.35728e-59	70459	1450	69009	4	[3.55, 4.51]	7.66318e-115	7.66318e-115
284.1	Pancytopenia	hematopoietic	37822	556	37266	4.88	[4.03, 5.92]	1.27557e-58	1.27557e-58	32771	715	32056	3.9	[3.3, 4.61]	6.43606e-58	6.43606e-58	70593	1271	69322	4.28	[3.77, 4.85]	1.08022e-112	1.08022e-112
285	Other anemias	hematopoietic	36297	7790	28507	2.64	[2.43, 2.87]	1.03809e-112	1.03809e-112	32710	7962	24748	3	[2.79, 3.24]	9.31851e-182	9.31851e-182	69007	15752	53255	2.84	[2.68, 3]	6.10163e-292	6.10163e-292
285.1	Acute posthemorrhagic anemia	hematopoietic	36438	1870	34568	2.79	[2.47, 3.15]	1.41225e-61	1.41225e-61	31446	2302	29144	3.2	[2.9, 3.54]	2.53765e-114	2.53765e-114	67884	4172	63712	3.03	[2.8, 3.27]	2.26476e-174	2.26476e-174
285.2	Anemia of chronic disease	hematopoietic	37330	1823	35507	2.6	[2.29, 2.96]	2.38865e-49	2.38865e-49	32346	2050	30296	2.3	[2.05, 2.57]	1.62306e-47	1.62306e-47	69676	3873	65803	2.43	[2.23, 2.64]	6.74702e-94	6.74702e-94
285.21	Anemia in chronic kidney disease	hematopoietic	37729	674	37055	2.33	[1.9, 2.85]	3.83128e-16	3.83128e-16	32613	884	31729	1.95	[1.65, 2.31]	7.93026e-15	7.93026e-15	70342	1558	68784	2.09	[1.83, 2.38]	1.0917e-28	1.0917e-28
285.22	Anemia in neoplastic disease	hematopoietic	37644	879	36765	2.21	[1.85, 2.64]	2.48285e-18	2.48285e-18	32557	785	31772	1.64	[1.37, 1.97]	8.32433e-08	8.32433e-08	70201	1664	68537	1.9	[1.67, 2.15]	7.72602e-23	7.72602e-23
286	Coagulation defects	hematopoietic	38073	2324	35749	2.86	[2.53, 3.24]	1.25278e-63	1.25278e-63	32414	3015	29399	3.17	[2.87, 3.51]	7.62472e-111	7.62472e-111	70487	5339	65148	3.04	[2.81, 3.29]	6.87345e-173	6.87345e-173
286.2	Encounter for long-term (current) use of anticoagulants	hematopoietic	38778	2975	35803	1.69	[1.49, 1.91]	2.04064e-16	2.04064e-16	33208	4513	28695	1.73	[1.57, 1.9]	3.68013e-29	3.68013e-29	71986	7488	64498	1.72	[1.59, 1.85]	3.0288e-44	3.0288e-44
286.5	Hemorrhagic disorder due to intrinsic circulating anticoagulants	hematopoietic	28771	117	28654	1.86	[1.13, 3.05]	0.0146215	0.0146215	21726	102	21624	1.33	[0.81, 2.2]	0.26505	0.26505	50497	219	50278	1.57	[1.1, 2.24]	0.0125967	0.0125967
286.7	Other and unspecified coagulation defects	hematopoietic	37573	789	36784	3.59	[3.03, 4.25]	3.09775e-50	3.09775e-50	31178	764	30414	4.68	[4.02, 5.45]	3.0798e-88	3.0798e-88	68751	1553	67198	4.14	[3.7, 4.63]	8.43719e-137	8.43719e-137
286.8	Hypercoagulable state	hematopoietic	38887	435	38452	2.1	[1.6, 2.74]	6.08038e-08	6.08038e-08	32290	219	32071	2.51	[1.82, 3.46]	1.75161e-08	1.75161e-08	71177	654	70523	2.25	[1.84, 2.77]	6.96874e-15	6.96874e-15
286.81	Primary hypercoagulable state	hematopoietic	38925	406	38519	2.03	[1.53, 2.7]	8.15943e-07	8.15943e-07	32332	208	32124	2.47	[1.77, 3.43]	7.8903e-08	7.8903e-08	71257	614	70643	2.2	[1.78, 2.73]	3.87157e-13	3.87157e-13
286.9	Abnormal coagulation profile	hematopoietic	38588	367	38221	2.53	[1.94, 3.3]	9.00095e-12	9.00095e-12	31933	437	31496	2.79	[2.25, 3.46]	9.9743e-21	9.9743e-21	70521	804	69717	2.66	[2.25, 3.15]	1.36559e-30	1.36559e-30
287	Purpura and other hemorrhagic conditions	hematopoietic	38358	1875	36483	4.23	[3.76, 4.76]	5.95383e-125	5.95383e-125	31960	2615	29345	4.19	[3.8, 4.61]	4.49988e-185	4.49988e-185	70318	4490	65828	4.19	[3.89, 4.52]	9.4893e-308	9.4893e-308
287.3	Thrombocytopenia	hematopoietic	38543	1712	36831	4.51	[3.99, 5.09]	3.753e-130	3.753e-130	32064	2427	29637	4.39	[3.97, 4.84]	1.8767e-187	1.8767e-187	70607	4139	66468	4.42	[4.1, 4.77]	0	0
287.31	Primary thrombocytopenia	hematopoietic	38958	187	38771	2.65	[1.77, 3.95]	2.00488e-06	2.00488e-06	32285	162	32123	3.02	[2.06, 4.42]	1.57453e-08	1.57453e-08	71243	349	70894	2.82	[2.14, 3.72]	1.71585e-13	1.71585e-13
287.32	Secondary thrombocytopenia	hematopoietic	28581	240	28341	4.05	[3.05, 5.36]	2.1518e-22	2.1518e-22	32024	292	31732	5.17	[4.06, 6.58]	2.01832e-40	2.01832e-40	70751	550	70201	4.66	[3.89, 5.58]	8.9633e-63	8.9633e-63
288	Diseases of white blood cells	hematopoietic	38015	2442	35573	2.83	[2.53, 3.17]	7.32907e-73	7.32907e-73	33544	2608	30936	2.84	[2.57, 3.13]	7.86741e-93	7.86741e-93	71559	5050	66509	2.83	[2.63, 3.05]	4.05664e-164	4.05664e-164
288.1	Decreased white blood cell count	hematopoietic	39306	1359	37947	2.51	[2.16, 2.92]	1.21518e-33	1.21518e-33	34776	1252	33524	2.24	[1.94, 2.58]	6.42831e-28	6.42831e-28	74082	2611	71471	2.36	[2.12, 2.61]	5.75104e-59	5.75104e-59
288.11	Neutropenia	hematopoietic	39371	972	38399	2.39	[2.01, 2.85]	5.78688e-23	5.78688e-23	34826	873	33953	2.07	[1.75, 2.46]	9.09863e-17	9.09863e-17	74197	1845	72352	2.21	[1.96, 2.5]	2.77438e-37	2.77438e-37
288.2	Elevated white blood cell count	hematopoietic	38243	1802	36441	2.92	[2.58, 3.3]	1.86037e-65	1.86037e-65	33662	1911	31751	2.81	[2.52, 3.14]	5.24587e-76	5.24587e-76	71905	3713	68192	2.86	[2.64, 3.11]	1.42838e-139	1.42838e-139
289	Other diseases of blood and blood-forming organs	hematopoietic	39256	801	38455	2.09	[1.67, 2.62]	1.34353e-10	1.34353e-10	34768	801	33967	1.84	[1.5, 2.25]	2.46022e-09	2.46022e-09	74024	1602	72422	1.94	[1.67, 2.25]	4.20246e-18	4.20246e-18
289.3	Personal history of diseases of blood and blood-forming organs	hematopoietic	28698	106	28592	1.85	[1.11, 3.08]	0.0180703	0.0180703	NA	NA	NA	NA	[NA, NA]	NA	NA	74257	213	74044	1.99	[1.4, 2.83]	0.000131848	0.000131848
289.4	Lymphadenitis	hematopoietic	38177	1687	36490	2.15	[1.86, 2.49]	3.23558e-25	3.23558e-25	33923	1544	32379	2.13	[1.87, 2.43]	1.55884e-29	1.55884e-29	72100	3231	68869	2.14	[1.94, 2.35]	8.75144e-53	8.75144e-53
289.5	Diseases of spleen	hematopoietic	28635	116	28519	14.89	[10.21, 21.71]	9.87798e-45	9.87798e-45	34699	146	34553	11.21	[7.69, 16.35]	3.28954e-36	3.28954e-36	74086	277	73809	12.9	[9.87, 16.86]	2.90768e-78	2.90768e-78
289.8	Polycythemia, secondary	hematopoietic	28769	131	28638	2.78	[1.86, 4.17]	7.39772e-07	7.39772e-07	34747	243	34504	2.67	[1.99, 3.58]	5.30847e-11	5.30847e-11	74177	383	73794	2.7	[2.13, 3.41]	1.80698e-16	1.80698e-16
290	Delirium dementia and amnestic and other cognitive disorders	mental disorders	39577	1008	38569	1.93	[1.59, 2.34]	2.67139e-11	2.67139e-11	35016	1143	33873	2.16	[1.85, 2.51]	4.39424e-23	4.39424e-23	74593	2151	72442	2.09	[1.85, 2.35]	1.3603e-33	1.3603e-33
290.1	Dementias	mental disorders	40045	684	39361	1.24	[0.93, 1.66]	0.1459	0.1459	35496	733	34763	1.61	[1.3, 1.99]	1.36779e-05	1.36779e-05	75541	1417	74124	1.48	[1.25, 1.76]	7.15982e-06	7.15982e-06
290.2	Delirium due to conditions classified elsewhere	mental disorders	28360	265	28095	3.52	[2.68, 4.63]	1.93918e-19	1.93918e-19	21225	346	20879	3.39	[2.71, 4.24]	9.6092e-27	9.6092e-27	74875	640	74235	3.52	[2.96, 4.17]	2.64953e-47	2.64953e-47
290.3	Other persistent mental disorders due to conditions classified elsewhere	mental disorders	28649	301	28348	1.45	[1.03, 2.04]	0.0347359	0.0347359	21597	269	21328	1.68	[1.25, 2.25]	0.00053232	0.00053232	75527	590	74937	1.62	[1.3, 2.01]	1.89288e-05	1.89288e-05
291	Other specified nonpsychotic and/or transient mental disorders	mental disorders	39258	1077	38181	2.51	[2.14, 2.93]	2.35693e-30	2.35693e-30	34757	1078	33679	2.45	[2.12, 2.82]	2.79832e-35	2.79832e-35	74015	2155	71860	2.48	[2.23, 2.75]	5.12013e-64	5.12013e-64
291.4	Specific nonpsychotic mental disorders due to brain damage	mental disorders	40123	196	39927	2.06	[1.39, 3.05]	0.000306815	0.000306815	35564	178	35386	1.71	[1.18, 2.49]	0.00466205	0.00466205	75687	374	75313	1.82	[1.39, 2.39]	1.35686e-05	1.35686e-05
291.8	Alteration of consciousness	mental disorders	39390	827	38563	2.67	[2.24, 3.17]	9.61792e-29	9.61792e-29	34835	865	33970	2.6	[2.23, 3.03]	2.0528e-34	2.0528e-34	74225	1692	72533	2.64	[2.35, 2.96]	1.14173e-61	1.14173e-61
292	Neurological disorders	mental disorders	38998	3761	35237	2.45	[2.22, 2.7]	4.14032e-71	4.14032e-71	34790	3919	30871	2.36	[2.16, 2.58]	3.75662e-82	3.75662e-82	73788	7680	66108	2.4	[2.25, 2.56]	2.37549e-151	2.37549e-151
292.1	Aphasia/speech disturbance	mental disorders	39747	734	39013	1.6	[1.28, 2]	3.00205e-05	3.00205e-05	35162	819	34343	1.45	[1.2, 1.75]	0.00010891	0.00010891	74909	1553	73356	1.5	[1.3, 1.74]	2.37236e-08	2.37236e-08
292.11	Aphasia	mental disorders	40104	241	39863	1.51	[1.01, 2.24]	0.0431533	0.0431533	35553	266	35287	1.42	[1.02, 1.99]	0.0375782	0.0375782	75657	507	75150	1.46	[1.13, 1.89]	0.00358404	0.00358404
292.2	Mild cognitive impairment	mental disorders	40151	267	39884	2.13	[1.52, 2.99]	1.28099e-05	1.28099e-05	35557	339	35218	1.86	[1.4, 2.46]	1.58445e-05	1.58445e-05	75708	606	75102	1.96	[1.58, 2.44]	9.72194e-10	9.72194e-10
292.3	Memory loss	mental disorders	39757	1023	38734	1.39	[1.14, 1.71]	0.00135391	0.00135391	35422	974	34448	1.55	[1.29, 1.85]	1.8823e-06	1.8823e-06	75179	1997	73182	1.48	[1.29, 1.69]	1.06892e-08	1.06892e-08
292.4	Altered mental status	mental disorders	39289	1788	37501	3.42	[3.03, 3.85]	2.17615e-90	2.17615e-90	34710	1995	32715	3.04	[2.73, 3.38]	3.11552e-93	3.11552e-93	73999	3783	70216	3.2	[2.96, 3.47]	7.19205e-181	7.19205e-181
292.5	Transient alteration of awareness	mental disorders	28575	203	28372	1.96	[1.31, 2.92]	0.0010546	0.0010546	21614	170	21444	1.17	[0.74, 1.85]	0.500955	0.500955	75478	401	75077	1.68	[1.26, 2.25]	0.000478435	0.000478435
292.6	Hallucinations	mental disorders	28693	124	28569	2.19	[1.4, 3.43]	0.000610156	0.000610156	NA	NA	NA	NA	[NA, NA]	NA	NA	50354	202	50152	2.48	[1.79, 3.43]	4.716e-08	4.716e-08
293.1	Swelling, mass, or lump in head and neck [Space-occupying lesion, intracranial NOS]	mental disorders	40252	936	39316	1.56	[1.27, 1.92]	2.55743e-05	2.55743e-05	36574	939	35635	1.32	[1.1, 1.59]	0.00268878	0.00268878	76826	1875	74951	1.42	[1.24, 1.63]	4.96662e-07	4.96662e-07
295	Schizophrenia and other psychotic disorders	mental disorders	36105	457	35648	3.44	[2.76, 4.3]	9.97579e-28	9.97579e-28	32827	443	32384	3.45	[2.81, 4.23]	1.12124e-32	1.12124e-32	68932	900	68032	3.41	[2.93, 3.96]	8.83398e-58	8.83398e-58
295.1	Schizophrenia	mental disorders	28817	138	28679	4.18	[2.88, 6.05]	4.44736e-14	4.44736e-14	33239	139	33100	4.31	[3.01, 6.18]	1.907e-15	1.907e-15	69798	292	69506	4.61	[3.58, 5.94]	3.34569e-32	3.34569e-32
295.2	Paranoid disorders	mental disorders	28692	118	28574	3.44	[2.29, 5.18]	3.07733e-09	3.07733e-09	NA	NA	NA	NA	[NA, NA]	NA	NA	50376	214	50162	4.13	[3.1, 5.5]	2.19337e-22	2.19337e-22
295.3	Psychosis	mental disorders	28505	215	28290	2.71	[1.96, 3.75]	1.84906e-09	1.84906e-09	32946	250	32696	2.9	[2.2, 3.81]	3.34273e-14	3.34273e-14	69195	482	68713	2.95	[2.4, 3.63]	1.84295e-24	1.84295e-24
296	Mood disorders	mental disorders	35540	8878	26662	3.08	[2.84, 3.34]	1.00791e-161	1.00791e-161	33067	5288	27779	3.75	[3.47, 4.05]	1.11833e-245	1.11833e-245	68607	14166	54441	3.41	[3.23, 3.61]	0	0
296.1	Bipolar	mental disorders	36146	1350	34796	3.79	[3.3, 4.34]	4.86023e-81	4.86023e-81	33073	868	32205	5.37	[4.63, 6.23]	6.9597e-110	6.9597e-110	69219	2218	67001	4.41	[3.99, 4.87]	1.30931e-187	1.30931e-187
296.2	Depression	mental disorders	35324	7929	27395	2.85	[2.63, 3.1]	9.98713e-137	9.98713e-137	32909	4538	28371	3.54	[3.27, 3.84]	9.71272e-208	9.71272e-208	68233	12467	55766	3.19	[3.01, 3.38]	0	0
296.22	Major depressive disorder	mental disorders	35423	5023	30400	3.01	[2.76, 3.3]	1.18304e-128	1.18304e-128	32925	2830	30095	3.62	[3.29, 3.97]	4.78828e-160	4.78828e-160	68348	7853	60495	3.28	[3.08, 3.5]	6.13551e-285	6.13551e-285
297	Suicidal ideation or attempt	mental disorders	36166	476	35690	6.23	[5.02, 7.73]	8.56859e-62	8.56859e-62	32999	423	32576	6.68	[5.42, 8.24]	1.10538e-70	1.10538e-70	69165	899	68266	6.43	[5.54, 7.47]	2.79698e-131	2.79698e-131
297.1	Suicidal ideation	mental disorders	28463	364	28099	5.83	[4.57, 7.43]	8.19613e-46	8.19613e-46	33026	352	32674	6.53	[5.2, 8.2]	1.43731e-58	1.43731e-58	69229	729	68500	6.52	[5.53, 7.68]	8.10219e-111	8.10219e-111
297.2	Suicide or self-inflicted injury	mental disorders	28716	115	28601	6.74	[4.44, 10.21]	2.47584e-19	2.47584e-19	NA	NA	NA	NA	[NA, NA]	NA	NA	69646	203	69443	8.79	[6.5, 11.88]	3.1418e-45	3.1418e-45
300	Anxiety disorders	mental disorders	35382	8705	26677	2.57	[2.36, 2.79]	2.8778e-111	2.8778e-111	32861	4863	27998	3.02	[2.78, 3.27]	4.80174e-156	4.80174e-156	68243	13568	54675	2.78	[2.62, 2.95]	1.79115e-263	1.79115e-263
300.1	Anxiety disorder	mental disorders	35264	7641	27623	2.49	[2.29, 2.71]	3.36498e-100	3.36498e-100	32849	4156	28693	3.01	[2.76, 3.27]	3.48337e-142	3.48337e-142	68113	11797	56316	2.72	[2.57, 2.89]	8.84857e-238	8.84857e-238
300.11	Generalized anxiety disorder	mental disorders	36121	1458	34663	2.11	[1.8, 2.46]	1.28626e-20	1.28626e-20	33068	756	32312	2.63	[2.2, 3.13]	2.69009e-27	2.69009e-27	69189	2214	66975	2.32	[2.06, 2.6]	1.58511e-45	1.58511e-45
300.12	Agorophobia, social phobia, and panic disorder	mental disorders	36143	569	35574	2.22	[1.76, 2.81]	2.20187e-11	2.20187e-11	33124	311	32813	4.15	[3.24, 5.31]	1.29496e-29	1.29496e-29	69267	880	68387	2.96	[2.5, 3.5]	4.08465e-37	4.08465e-37
300.13	Phobia	mental disorders	36467	129	36338	3.21	[2.06, 4.98]	2.23704e-07	2.23704e-07	NA	NA	NA	NA	[NA, NA]	NA	NA	69634	180	69454	2.79	[1.94, 4.02]	2.87615e-08	2.87615e-08
300.3	Obsessive-compulsive disorders	mental disorders	36497	287	36210	2.37	[1.68, 3.36]	1.0622e-06	1.0622e-06	33182	234	32948	1.85	[1.3, 2.62]	0.000549666	0.000549666	69679	521	69158	2.05	[1.6, 2.62]	9.73771e-09	9.73771e-09
300.4	Dysthymic disorder	mental disorders	35895	754	35141	2.53	[2.09, 3.06]	9.76715e-22	9.76715e-22	32958	421	32537	3.66	[2.97, 4.51]	6.70671e-34	6.70671e-34	68853	1175	67678	2.98	[2.59, 3.42]	9.07635e-53	9.07635e-53
300.8	Acute reaction to stress	mental disorders	28560	101	28459	2.12	[1.25, 3.59]	0.00530641	0.00530641	NA	NA	NA	NA	[NA, NA]	NA	NA	69441	166	69275	1.77	[1.15, 2.73]	0.00990354	0.00990354
300.9	Posttraumatic stress disorder	mental disorders	36397	868	35529	4.51	[3.82, 5.32]	3.16299e-71	3.16299e-71	33187	372	32815	3.76	[2.99, 4.73]	1.13178e-29	1.13178e-29	69584	1240	68344	4.23	[3.7, 4.83]	2.38116e-98	2.38116e-98
301	Personality disorders	mental disorders	36461	251	36210	5	[3.75, 6.65]	2.59296e-28	2.59296e-28	21739	122	21617	5.2	[3.57, 7.56]	6.78407e-18	6.78407e-18	69639	387	69252	5.53	[4.43, 6.9]	5.73918e-52	5.73918e-52
301.2	Antisocial/borderline personality disorder	mental disorders	28783	148	28635	5.22	[3.64, 7.48]	2.40978e-19	2.40978e-19	NA	NA	NA	NA	[NA, NA]	NA	NA	50584	200	50384	5.89	[4.35, 7.97]	1.92183e-30	1.92183e-30
302	Sexual and gender identity disorders	mental disorders	28645	128	28517	2.71	[1.76, 4.18]	5.52833e-06	5.52833e-06	33035	241	32794	2.29	[1.65, 3.17]	6.00919e-07	6.00919e-07	69422	384	69038	2.4	[1.85, 3.12]	3.91228e-11	3.91228e-11
303	Psychogenic and somatoform disorders	mental disorders	36235	346	35889	1.83	[1.33, 2.51]	0.000189515	0.000189515	33097	157	32940	2.16	[1.44, 3.24]	0.000193688	0.000193688	69332	503	68829	1.93	[1.5, 2.47]	2.21715e-07	2.21715e-07
303.4	Somatoform disorder	mental disorders	28673	199	28474	1.73	[1.16, 2.58]	0.00710356	0.00710356	NA	NA	NA	NA	[NA, NA]	NA	NA	69602	299	69303	1.81	[1.32, 2.48]	0.000231783	0.000231783
304	Adjustment reaction	mental disorders	35218	1547	33671	2.55	[2.22, 2.92]	5.47327e-41	5.47327e-41	32626	863	31763	2.36	[2.01, 2.77]	2.03816e-25	2.03816e-25	67844	2410	65434	2.46	[2.22, 2.74]	3.08772e-64	3.08772e-64
305.2	Eating disorder	mental disorders	36393	408	35985	3.23	[2.46, 4.23]	2.56225e-17	2.56225e-17	NA	NA	NA	NA	[NA, NA]	NA	NA	69597	463	69134	3.28	[2.55, 4.22]	2.89976e-20	2.89976e-20
306	Other mental disorder	mental disorders	35049	1380	33669	2.19	[1.89, 2.55]	8.83708e-25	8.83708e-25	32199	939	31260	2.1	[1.8, 2.45]	5.44296e-21	5.44296e-21	67248	2319	64929	2.15	[1.93, 2.4]	2.18626e-44	2.18626e-44
306.1	Mental disorders durring/after pregnancy	mental disorders	36378	421	35957	2.59	[1.89, 3.55]	3.62026e-09	3.62026e-09	NA	NA	NA	NA	[NA, NA]	NA	NA	47805	421	47384	2.59	[1.89, 3.55]	3.62222e-09	3.62222e-09
312	Conduct disorders	mental disorders	28639	180	28459	3.61	[2.43, 5.36]	2.0808e-10	2.0808e-10	21572	315	21257	2.2	[1.6, 3.03]	1.20254e-06	1.20254e-06	50211	495	49716	2.64	[2.06, 3.39]	2.38627e-14	2.38627e-14
313	Pervasive developmental disorders	mental disorders	41098	977	40121	1.92	[1.54, 2.39]	7.93824e-09	7.93824e-09	37129	1278	35851	1.61	[1.33, 1.96]	1.48664e-06	1.48664e-06	78227	2255	75972	1.69	[1.46, 1.96]	1.56547e-12	1.56547e-12
313.1	Attention deficit hyperactivity disorder	mental disorders	41180	693	40487	2.14	[1.66, 2.75]	2.85374e-09	2.85374e-09	37171	865	36306	1.62	[1.3, 2.03]	2.17183e-05	2.17183e-05	78351	1558	76793	1.79	[1.52, 2.12]	8.10196e-12	8.10196e-12
315	Develomental delays and disorders	mental disorders	28484	610	27874	1.65	[1.24, 2.2]	0.000596108	0.000596108	21227	912	20315	1.63	[1.32, 2.01]	7.09513e-06	7.09513e-06	77746	1555	76191	1.64	[1.38, 1.94]	1.28143e-08	1.28143e-08
316	Substance addiction and disorders	mental disorders	37844	1596	36248	6.09	[5.41, 6.86]	2.77848e-194	2.77848e-194	32153	1429	30724	9.74	[8.65, 10.97]	0	0	69997	3025	66972	7.68	[7.07, 8.35]	0	0
316.1	Polyneuropathy due to drugs	mental disorders	38477	265	38212	2.96	[2.19, 4]	1.55233e-12	1.55233e-12	32627	139	32488	2.45	[1.61, 3.73]	2.81874e-05	2.81874e-05	71104	404	70700	2.73	[2.14, 3.49]	8.39805e-16	8.39805e-16
317	Alcohol-related disorders	mental disorders	38244	626	37618	106.73	[84.97, 134.06]	0	0	32372	1405	30967	171.92	[141.4, 209.03]	0	0	70616	2031	68585	141.22	[121.92, 163.58]	0	0
317.1	Alcoholism	mental disorders	38280	442	37838	123.09	[93.06, 162.82]	2.15129e-249	2.15129e-249	32373	1030	31343	246.56	[192.26, 316.2]	0	0	70653	1472	69181	184.17	[153.34, 221.2]	0	0
317.11	Alcoholic liver damage	mental disorders	38536	162	38374	648.04	[290.24, 1446.92]	3.24985e-56	3.24985e-56	32635	430	32205	560.23	[344.11, 912.08]	7.1365e-143	7.1365e-143	71171	592	70579	584.09	[388.5, 878.17]	7.02857e-206	7.02857e-206
318	Tobacco use disorder	mental disorders	37878	4766	33112	3.95	[3.61, 4.32]	3.92274e-195	3.92274e-195	32650	5920	26730	4.6	[4.24, 5]	2.36723e-289	2.36723e-289	70528	10686	59842	4.26	[4.01, 4.53]	0	0
320	Meningitis	neurological	41473	152	41321	3.1	[2.09, 4.59]	1.59108e-08	1.59108e-08	37524	169	37355	1.64	[1.11, 2.43]	0.0138431	0.0138431	78997	321	78676	2.17	[1.64, 2.87]	5.64759e-08	5.64759e-08
327	Sleep disorders	neurological	37631	5489	32142	1.96	[1.78, 2.15]	2.09526e-44	2.09526e-44	33293	5032	28261	1.97	[1.81, 2.15]	1.01054e-52	1.01054e-52	70924	10521	60403	1.96	[1.84, 2.09]	5.04296e-95	5.04296e-95
327.1	Hypersomnia	neurological	38557	356	38201	1.84	[1.33, 2.57]	0.000275188	0.000275188	32874	254	32620	1.75	[1.25, 2.46]	0.00116651	0.00116651	71431	610	70821	1.72	[1.35, 2.17]	7.46823e-06	7.46823e-06
327.3	Sleep apnea	neurological	38743	3763	34980	2.51	[2.27, 2.78]	7.84594e-71	7.84594e-71	34233	5890	28343	1.63	[1.5, 1.78]	4.44087e-31	4.44087e-31	72976	9653	63323	1.93	[1.8, 2.05]	7.85631e-88	7.85631e-88
327.32	Obstructive sleep apnea	neurological	38795	3135	35660	2.59	[2.32, 2.88]	1.87842e-67	1.87842e-67	33984	4917	29067	1.75	[1.6, 1.91]	1.62045e-36	1.62045e-36	72779	8052	64727	2.03	[1.89, 2.17]	2.13927e-92	2.13927e-92
327.4	Insomnia	neurological	37382	3065	34317	1.89	[1.69, 2.12]	1.32936e-28	1.32936e-28	32290	2097	30193	2.21	[1.98, 2.48]	1.50303e-43	1.50303e-43	69672	5162	64510	2.04	[1.89, 2.21]	1.49943e-69	1.49943e-69
327.41	Organic or persistent insomnia	neurological	38523	331	38192	1.62	[1.19, 2.22]	0.00239233	0.00239233	21570	181	21389	1.63	[1.15, 2.33]	0.00645781	0.00645781	71397	529	70868	1.61	[1.28, 2.04]	5.41271e-05	5.41271e-05
327.7	Sleep related movement disorders	neurological	38380	940	37440	2.22	[1.85, 2.65]	3.27679e-18	3.27679e-18	32923	612	32311	1.78	[1.44, 2.19]	6.52986e-08	6.52986e-08	71303	1552	69751	2.01	[1.76, 2.31]	9.77716e-24	9.77716e-24
327.71	Restless legs syndrome	neurological	38506	805	37701	2.37	[1.96, 2.86]	2.87373e-19	2.87373e-19	32976	493	32483	1.79	[1.43, 2.25]	5.90175e-07	5.90175e-07	71482	1298	70184	2.1	[1.82, 2.43]	1.66898e-23	1.66898e-23
331	Other cerebral degenerations	neurological	39488	473	39015	1.36	[1.02, 1.82]	0.0360019	0.0360019	35074	537	34537	1.14	[0.89, 1.46]	0.306056	0.306056	74562	1010	73552	1.22	[1.01, 1.48]	0.0360068	0.0360068
333	Extrapyramidal disease and abnormal movement disorders	neurological	39421	882	38539	1.37	[1.11, 1.69]	0.0030969	0.0030969	35192	841	34351	1.34	[1.11, 1.61]	0.00221173	0.00221173	74613	1723	72890	1.35	[1.18, 1.55]	2.10039e-05	2.10039e-05
333.1	Essential tremor	neurological	39735	387	39348	1.42	[1.04, 1.94]	0.0293836	0.0293836	35447	388	35059	1.76	[1.36, 2.28]	1.73835e-05	1.73835e-05	75182	775	74407	1.59	[1.3, 1.94]	4.94e-06	4.94e-06
335	Multiple sclerosis	neurological	39931	1006	38925	0.51	[0.38, 0.69]	1.26832e-05	1.26832e-05	35574	319	35255	0.46	[0.29, 0.72]	0.000826866	0.000826866	75505	1325	74180	0.49	[0.38, 0.63]	2.72423e-08	2.72423e-08
337	Disorders of the autonomic nervous system	neurological	39750	277	39473	1.35	[0.92, 1.97]	0.1211	0.1211	35425	217	35208	1.71	[1.23, 2.38]	0.00149008	0.00149008	75175	494	74681	1.49	[1.16, 1.91]	0.00165777	0.00165777
338	Pain	neurological	37446	6225	31221	2.68	[2.46, 2.92]	3.65225e-113	3.65225e-113	34424	4821	29603	2.62	[2.41, 2.85]	3.33731e-117	3.33731e-117	71870	11046	60824	2.65	[2.49, 2.81]	6.57468e-228	6.57468e-228
338.1	Acute pain	neurological	37500	3635	33865	2.65	[2.4, 2.92]	3.38095e-87	3.38095e-87	34334	3045	31289	2.49	[2.26, 2.73]	5.33593e-81	5.33593e-81	71834	6680	65154	2.56	[2.39, 2.74]	1.7253e-165	1.7253e-165
338.2	Chronic pain	neurological	38440	3406	35034	2.62	[2.37, 2.89]	1.44945e-80	1.44945e-80	35237	2277	32960	2.86	[2.58, 3.16]	2.08306e-91	2.08306e-91	73677	5683	67994	2.73	[2.54, 2.93]	1.30112e-169	1.30112e-169
339	Other headache syndromes	neurological	38429	1720	36709	2.21	[1.92, 2.55]	9.63196e-28	9.63196e-28	36109	930	35179	1.99	[1.68, 2.36]	1.37324e-15	1.37324e-15	74538	2650	71888	2.11	[1.89, 2.35]	5.17662e-41	5.17662e-41
340	Migraine	neurological	38718	3391	35327	1.53	[1.36, 1.72]	1.3282e-12	1.3282e-12	36329	908	35421	1.3	[1.08, 1.58]	0.00687081	0.00687081	75047	4299	70748	1.45	[1.32, 1.61]	2.17005e-13	2.17005e-13
340.1	Migrain with aura	neurological	39174	692	38482	1.1	[0.84, 1.43]	0.4852	0.4852	36594	159	36435	1.63	[1.08, 2.45]	0.0201575	0.0201575	75768	851	74917	1.22	[0.98, 1.52]	0.0785458	0.0785458
341	Other demyelinating diseases of central nervous system	neurological	28607	420	28187	0.49	[0.31, 0.76]	0.0014278	0.0014278	21760	120	21640	0.37	[0.17, 0.79]	0.0105831	0.0105831	75225	568	74657	0.47	[0.32, 0.68]	6.64674e-05	6.64674e-05
342	Hemiplegia	neurological	39629	252	39377	1.53	[1.06, 2.2]	0.0228933	0.0228933	35300	329	34971	1.29	[0.96, 1.73]	0.0888629	0.0888629	74929	581	74348	1.37	[1.09, 1.72]	0.00716017	0.00716017
345	Epilepsy, recurrent seizures, convulsions	neurological	39378	2142	37236	1.84	[1.61, 2.11]	2.5003e-18	2.5003e-18	35299	2030	33269	1.47	[1.29, 1.68]	7.87985e-09	7.87985e-09	74677	4172	70505	1.62	[1.47, 1.78]	3.65033e-23	3.65033e-23
345.1	Epilepsy	neurological	39837	965	38872	1.38	[1.1, 1.73]	0.00588447	0.00588447	35580	1016	34564	1.14	[0.93, 1.4]	0.207125	0.207125	75417	1981	73436	1.22	[1.05, 1.42]	0.00969086	0.00969086
345.3	Convulsions	neurological	39230	1652	37578	1.95	[1.68, 2.27]	5.9525e-18	5.9525e-18	35104	1582	33522	1.54	[1.33, 1.78]	6.21876e-09	6.21876e-09	74334	3234	71100	1.69	[1.52, 1.88]	8.91115e-23	8.91115e-23
348	Other conditions of brain	neurological	39476	1524	37952	2.54	[2.2, 2.93]	1.37836e-37	1.37836e-37	35236	1624	33612	2.28	[2.02, 2.59]	1.77333e-38	1.77333e-38	74712	3148	71564	2.38	[2.17, 2.62]	1.97777e-73	1.97777e-73
348.2	Cerebral edema and compression of brain	neurological	39705	523	39182	2.01	[1.57, 2.57]	2.58639e-08	2.58639e-08	35389	452	34937	1.3	[1, 1.67]	0.0482548	0.0482548	75094	975	74119	1.61	[1.34, 1.92]	1.89491e-07	1.89491e-07
348.7	Coma	neurological	11222	155	11067	5.06	[2.74, 9.36]	2.36885e-07	2.36885e-07	13968	205	13763	3.42	[2.25, 5.18]	7.45003e-09	7.45003e-09	75578	539	75039	3.34	[2.63, 4.23]	1.63611e-23	1.63611e-23
348.8	Encephalopathy, not elsewhere classified	neurological	39487	761	38726	3.03	[2.55, 3.61]	1.06173e-35	1.06173e-35	35099	842	34257	3.06	[2.63, 3.56]	1.48221e-47	1.48221e-47	74586	1603	72983	3.05	[2.72, 3.41]	3.71907e-81	3.71907e-81
348.9	Other conditions of brain, NOS	neurological	38968	706	38262	1.73	[1.39, 2.16]	7.93084e-07	7.93084e-07	34740	747	33993	1.27	[1.04, 1.56]	0.0200559	0.0200559	73708	1453	72255	1.45	[1.25, 1.68]	1.08794e-06	1.08794e-06
349	Other and unspecified disorders of the nervous system	neurological	39601	248	39353	2.4	[1.72, 3.34]	2.1905e-07	2.1905e-07	35310	238	35072	1.4	[1, 1.97]	0.049979	0.049979	74911	486	74425	1.8	[1.42, 2.29]	1.18926e-06	1.18926e-06
350	Abnormal movement	neurological	39182	3435	35747	1.48	[1.33, 1.66]	8.73586e-12	8.73586e-12	35333	3077	32256	1.59	[1.43, 1.76]	9.04341e-19	9.04341e-19	74515	6512	68003	1.54	[1.43, 1.66]	7.86226e-29	7.86226e-29
350.1	Abnormal involuntary movements	neurological	39640	1140	38500	1.84	[1.55, 2.19]	7.10275e-12	7.10275e-12	35596	965	34631	1.59	[1.34, 1.89]	1.18064e-07	1.18064e-07	75236	2105	73131	1.69	[1.5, 1.91]	4.05871e-17	4.05871e-17
350.2	Abnormality of gait	neurological	39567	2037	37530	1.32	[1.15, 1.53]	0.000132694	0.000132694	35376	1777	33599	1.62	[1.43, 1.84]	6.88135e-14	6.88135e-14	74943	3814	71129	1.48	[1.35, 1.63]	3.35721e-16	3.35721e-16
351	Other peripheral nerve disorders	neurological	39274	2284	36990	1.76	[1.54, 2]	1.99117e-17	1.99117e-17	35833	1553	34280	1.9	[1.66, 2.17]	3.59428e-21	3.59428e-21	75107	3837	71270	1.82	[1.66, 2]	7.41367e-37	7.41367e-37
352.2	Facial nerve disorders [CN7]	neurological	40281	205	40076	1.79	[1.18, 2.71]	0.00574647	0.00574647	36287	151	36136	1.74	[1.14, 2.65]	0.0101892	0.0101892	76568	356	76212	1.77	[1.32, 2.38]	0.000157633	0.000157633
353	Nerve root and plexus disorders	neurological	40109	219	39890	1.88	[1.29, 2.74]	0.00104563	0.00104563	36191	209	35982	1.34	[0.92, 1.96]	0.128103	0.128103	76300	428	75872	1.57	[1.2, 2.05]	0.000976272	0.000976272
355	Complex regional/central pain syndrome	neurological	40206	325	39881	1.69	[1.21, 2.35]	0.00197281	0.00197281	36300	160	36140	2.03	[1.37, 2.99]	0.00036045	0.00036045	76506	485	76021	1.8	[1.4, 2.31]	4.62014e-06	4.62014e-06
355.1	Chronic pain syndrome	neurological	39931	886	39045	2.02	[1.69, 2.42]	1.8481e-14	1.8481e-14	36151	517	35634	2.85	[2.35, 3.45]	1.35992e-26	1.35992e-26	76082	1403	74679	2.35	[2.06, 2.68]	7.78177e-38	7.78177e-38
356	Hereditary and idiopathic peripheral neuropathy	neurological	40096	954	39142	2.2	[1.84, 2.63]	2.75937e-18	2.75937e-18	36108	1091	35017	2.24	[1.93, 2.6]	4.1419e-26	4.1419e-26	76204	2045	74159	2.22	[1.98, 2.49]	7.4511e-43	7.4511e-43
357	Inflammatory and toxic neuropathy	neurological	40233	1194	39039	2.72	[2.34, 3.17]	1.36401e-38	1.36401e-38	36220	1226	34994	2.65	[2.31, 3.04]	1.44772e-44	1.44772e-44	76453	2420	74033	2.68	[2.42, 2.96]	4.7878e-81	4.7878e-81
359	Muscular dystrophies and other myopathies	neurological	40805	527	40278	2.71	[2.17, 3.37]	4.49733e-19	4.49733e-19	36493	579	35914	2.24	[1.84, 2.71]	4.22813e-16	4.22813e-16	77298	1106	76192	2.43	[2.1, 2.81]	4.24347e-33	4.24347e-33
359.2	Myopathy	neurological	40821	498	40323	2.83	[2.27, 3.53]	3.88068e-20	3.88068e-20	36486	529	35957	2.42	[1.98, 2.96]	5.41112e-18	5.41112e-18	77307	1027	76280	2.6	[2.24, 3.01]	3.88368e-36	3.88368e-36
361	Retinal detachments and defects	sense organs	40723	189	40534	1.59	[1.02, 2.47]	0.0388555	0.0388555	36476	302	36174	0.92	[0.65, 1.32]	0.662371	0.662371	77199	491	76708	1.11	[0.84, 1.46]	0.472052	0.472052
362	Other retinal disorders	sense organs	40227	1489	38738	1.47	[1.24, 1.74]	6.99022e-06	6.99022e-06	36104	1374	34730	1.29	[1.1, 1.51]	0.001432	0.001432	76331	2863	73468	1.37	[1.22, 1.54]	5.9093e-08	5.9093e-08
362.2	Degeneration of macula and posterior pole of retina	sense organs	40382	860	39522	1.61	[1.28, 2.04]	5.04102e-05	5.04102e-05	36213	765	35448	1.45	[1.16, 1.81]	0.00091604	0.00091604	76595	1625	74970	1.53	[1.31, 1.8]	1.60478e-07	1.60478e-07
362.21	Macular degeneration, dry	sense organs	28760	134	28626	1.85	[1.06, 3.23]	0.0304042	0.0304042	NA	NA	NA	NA	[NA, NA]	NA	NA	76815	276	76539	2.13	[1.46, 3.09]	7.4288e-05	7.4288e-05
362.23	Cystoid macular degeneration of retina	sense organs	40554	167	40387	2	[1.3, 3.09]	0.00171422	0.00171422	36217	172	36045	1.39	[0.9, 2.14]	0.133035	0.133035	76771	339	76432	1.63	[1.2, 2.21]	0.00182719	0.00182719
362.27	Drusen (degenerative) of retina	sense organs	40590	182	40408	2.21	[1.38, 3.54]	0.000970795	0.000970795	NA	NA	NA	NA	[NA, NA]	NA	NA	76876	315	76561	2.19	[1.55, 3.09]	8.25039e-06	8.25039e-06
362.29	Macular degeneration (senile) of retina NOS	sense organs	40485	287	40198	1.78	[1.2, 2.64]	0.00437371	0.00437371	36206	206	36000	1.31	[0.82, 2.1]	0.264517	0.264517	76691	493	76198	1.5	[1.11, 2.04]	0.00854276	0.00854276
362.3	Other nondiabetic retinopathy	sense organs	28734	164	28570	2.2	[1.49, 3.24]	7.51068e-05	7.51068e-05	36130	202	35928	1.61	[1.13, 2.29]	0.00825729	0.00825729	76662	383	76279	1.87	[1.45, 2.43]	1.94878e-06	1.94878e-06
362.4	Retinal vascular changes and abnomalities	sense organs	40604	234	40370	1.92	[1.31, 2.81]	0.000845903	0.000845903	36302	249	36053	1.62	[1.14, 2.31]	0.00723487	0.00723487	76906	483	76423	1.75	[1.35, 2.27]	2.52995e-05	2.52995e-05
365	Glaucoma	sense organs	40693	1307	39386	1.39	[1.15, 1.68]	0.000567938	0.000567938	36561	1194	35367	1.19	[0.99, 1.42]	0.0610151	0.0610151	77254	2501	74753	1.27	[1.12, 1.45]	0.000243345	0.000243345
365.1	Open-angle glaucoma	sense organs	40702	730	39972	1.18	[0.91, 1.52]	0.217078	0.217078	36484	681	35803	1.27	[1.01, 1.59]	0.0409007	0.0409007	77186	1411	75775	1.22	[1.03, 1.45]	0.0213986	0.0213986
366	Cataract	sense organs	40141	3742	36399	1.62	[1.44, 1.81]	6.11444e-16	6.11444e-16	36325	3301	33024	1.61	[1.44, 1.79]	2.54603e-18	2.54603e-18	76466	7043	69423	1.61	[1.49, 1.75]	5.52271e-33	5.52271e-33
366.2	Senile cataract	sense organs	40242	3001	37241	1.61	[1.42, 1.82]	7.11951e-14	7.11951e-14	36302	2647	33655	1.61	[1.43, 1.8]	4.43564e-16	4.43564e-16	76544	5648	70896	1.61	[1.48, 1.75]	2.00333e-28	2.00333e-28
367	Disorders of refraction and accommodation; blindness and low vision	sense organs	39750	2798	36952	1.24	[1.08, 1.43]	0.00266954	0.00266954	36241	1952	34289	1.27	[1.11, 1.46]	0.000739003	0.000739003	75991	4750	71241	1.25	[1.14, 1.38]	7.96083e-06	7.96083e-06
367.9	Blindness and low vision	sense organs	39762	386	39376	1.68	[1.24, 2.28]	0.000756245	0.000756245	36161	357	35804	1.63	[1.24, 2.14]	0.00041377	0.00041377	75923	743	75180	1.65	[1.35, 2.03]	1.07644e-06	1.07644e-06
368	Visual disturbances	sense organs	39523	1588	37935	1.69	[1.45, 1.98]	3.72109e-11	3.72109e-11	36011	1263	34748	1.38	[1.18, 1.62]	6.56096e-05	6.56096e-05	75534	2851	72683	1.53	[1.36, 1.71]	1.1659e-13	1.1659e-13
368.2	Diplopia and disorders of binocular vision	sense organs	40546	338	40208	1.82	[1.34, 2.48]	0.000134491	0.000134491	36642	353	36289	1.26	[0.94, 1.7]	0.121287	0.121287	77188	691	76497	1.49	[1.2, 1.84]	0.000295992	0.000295992
368.9	Subjective visual disturbances	sense organs	40087	335	39752	1.66	[1.21, 2.26]	0.00146499	0.00146499	21388	167	21221	1.24	[0.83, 1.84]	0.28845	0.28845	76438	520	75918	1.52	[1.19, 1.93]	0.000663232	0.000663232
371	Inflammation of the eye	sense organs	39457	1729	37728	1.01	[0.85, 1.2]	0.915189	0.915189	36089	1158	34931	1.39	[1.18, 1.64]	7.31101e-05	7.31101e-05	75546	2887	72659	1.19	[1.05, 1.34]	0.00469464	0.00469464
371.2	Conjunctivitis, noninfectious	sense organs	28218	688	27530	1.09	[0.85, 1.39]	0.487308	0.487308	21440	421	21019	1.5	[1.17, 1.91]	0.00134095	0.00134095	49658	1109	48549	1.25	[1.06, 1.49]	0.00972275	0.00972275
371.21	Allergic conjunctivitis	sense organs	28278	612	27666	1.12	[0.86, 1.44]	0.40089	0.40089	21469	367	21102	1.51	[1.16, 1.96]	0.00236031	0.00236031	49747	979	48768	1.27	[1.05, 1.52]	0.0113668	0.0113668
371.3	Inflammation of eyelids	sense organs	39880	773	39107	1.07	[0.81, 1.41]	0.617031	0.617031	36355	557	35798	1.41	[1.1, 1.8]	0.00574319	0.00574319	76235	1330	74905	1.24	[1.03, 1.49]	0.0199835	0.0199835
375.1	Dry eyes	sense organs	39408	1789	37619	1.15	[0.98, 1.36]	0.0827961	0.0827961	35980	979	35001	1.4	[1.18, 1.67]	0.000161092	0.000161092	75388	2768	72620	1.25	[1.11, 1.41]	0.000204097	0.000204097
379	Other disorders of eye	sense organs	39669	1654	38015	1.17	[0.99, 1.39]	0.0667678	0.0667678	36194	1346	34848	1.23	[1.04, 1.44]	0.0137078	0.0137078	75863	3000	72863	1.19	[1.06, 1.34]	0.00313117	0.00313117
379.2	Disorders of vitreous body	sense organs	39860	1334	38526	1.12	[0.92, 1.36]	0.255847	0.255847	36310	1104	35206	1.31	[1.09, 1.56]	0.00326578	0.00326578	76170	2438	73732	1.21	[1.06, 1.38]	0.00466046	0.00466046
380.1	Otitis externa	sense organs	40562	355	40207	1.41	[1.01, 1.96]	0.0414537	0.0414537	36511	370	36141	1.04	[0.76, 1.41]	0.816118	0.816118	77073	725	76348	1.17	[0.94, 1.47]	0.167607	0.167607
381.1	Otitis media	sense organs	39211	1362	37849	1.33	[1.1, 1.61]	0.00329352	0.00329352	35973	1158	34815	0.96	[0.78, 1.19]	0.708416	0.708416	75184	2520	72664	1.11	[0.97, 1.28]	0.140451	0.140451
381.11	Suppurative and unspecified otitis media	sense organs	39406	965	38441	1.5	[1.2, 1.87]	0.000291761	0.000291761	36007	844	35163	1.02	[0.79, 1.32]	0.896703	0.896703	75413	1809	73604	1.22	[1.03, 1.44]	0.0191678	0.0191678
382	Otalgia	sense organs	39399	794	38605	1.42	[1.14, 1.77]	0.00188528	0.00188528	36170	377	35793	1.09	[0.81, 1.47]	0.566561	0.566561	75569	1171	74398	1.29	[1.08, 1.54]	0.00555674	0.00555674
386	Vertiginous syndromes and other disorders of vestibular system	sense organs	39217	1348	37869	1.34	[1.1, 1.63]	0.00368475	0.00368475	35230	869	34361	1.13	[0.9, 1.41]	0.306101	0.306101	74447	2217	72230	1.23	[1.06, 1.43]	0.00578081	0.00578081
386.9	Dizziness and giddiness (Light-headedness and vertigo)	sense organs	37536	3720	33816	1.47	[1.31, 1.65]	2.90566e-11	2.90566e-11	34166	2606	31560	1.48	[1.32, 1.67]	3.34923e-11	3.34923e-11	71702	6326	65376	1.47	[1.35, 1.59]	1.83959e-20	1.83959e-20
389.2	Conductive hearing loss	sense organs	40005	478	39527	1.04	[0.74, 1.47]	0.812407	0.812407	35552	443	35109	0.68	[0.46, 1]	0.0479128	0.0479128	75557	921	74636	0.81	[0.63, 1.04]	0.104138	0.104138
389.4	Tinnitus	sense organs	39920	846	39074	1.17	[0.92, 1.5]	0.207467	0.207467	35477	828	34649	1.42	[1.16, 1.73]	0.000656142	0.000656142	75397	1674	73723	1.31	[1.12, 1.52]	0.000717801	0.000717801
394	Rheumatic disease of the heart valves	circulatory system	38378	1639	36739	1.38	[1.16, 1.65]	0.000285574	0.000285574	32887	1739	31148	1.31	[1.13, 1.52]	0.000343464	0.000343464	71265	3378	67887	1.35	[1.2, 1.51]	2.5387e-07	2.5387e-07
394.7	Disease of tricuspid valve	circulatory system	38418	683	37735	1.52	[1.19, 1.94]	0.000842035	0.000842035	32856	617	32239	1.42	[1.14, 1.78]	0.00191236	0.00191236	71274	1300	69974	1.47	[1.24, 1.73]	5.44889e-06	5.44889e-06
395	Heart valve disorders	circulatory system	39092	4185	34907	1.38	[1.22, 1.56]	1.7221e-07	1.7221e-07	34760	5698	29062	1.32	[1.2, 1.45]	1.06272e-08	1.06272e-08	73852	9883	63969	1.35	[1.25, 1.45]	6.64528e-15	6.64528e-15
395.1	Nonrheumatic mitral valve disorders	circulatory system	38594	2325	36269	1.3	[1.11, 1.51]	0.000918123	0.000918123	33118	2483	30635	1.4	[1.23, 1.58]	1.70443e-07	1.70443e-07	71712	4808	66904	1.36	[1.24, 1.5]	4.56415e-10	4.56415e-10
395.2	Nonrheumatic aortic valve disorders	circulatory system	39218	2024	37194	1.55	[1.31, 1.83]	3.53945e-07	3.53945e-07	34347	3330	31017	1.25	[1.1, 1.41]	0.000463372	0.000463372	73565	5354	68211	1.35	[1.22, 1.49]	4.70135e-09	4.70135e-09
395.3	Nonrheumatic tricuspid valve disorders	circulatory system	38588	319	38269	1.58	[1.13, 2.21]	0.00774425	0.00774425	32865	317	32548	2.42	[1.86, 3.14]	4.09429e-11	4.09429e-11	71453	636	70817	2.03	[1.65, 2.48]	1.18712e-11	1.18712e-11
395.6	Heart valve replaced	circulatory system	39480	929	38551	1.24	[0.95, 1.6]	0.110408	0.110408	34292	1693	32599	1.36	[1.15, 1.6]	0.000250891	0.000250891	73772	2622	71150	1.33	[1.16, 1.53]	5.53321e-05	5.53321e-05
396	Abnormal heart sounds	circulatory system	38111	1022	37089	1.41	[1.16, 1.72]	0.000528224	0.000528224	32611	728	31883	1.37	[1.12, 1.68]	0.00205526	0.00205526	70722	1750	68972	1.38	[1.2, 1.59]	6.6253e-06	6.6253e-06
401	Hypertension	circulatory system	38070	15983	22087	2.76	[2.52, 3.04]	1.87463e-99	1.87463e-99	33688	19286	14402	2.25	[2.06, 2.45]	8.75507e-73	8.75507e-73	71758	35269	36489	2.48	[2.33, 2.65]	1.02699e-168	1.02699e-168
401.1	Essential hypertension	circulatory system	37776	15530	22246	2.76	[2.52, 3.04]	1.4026e-99	1.4026e-99	32979	18400	14579	2.26	[2.07, 2.47]	1.08545e-74	1.08545e-74	70755	33930	36825	2.49	[2.34, 2.66]	7.73398e-171	7.73398e-171
401.2	Hypertensive heart and/or renal disease	circulatory system	34787	3171	31616	2.48	[2.21, 2.78]	3.43957e-55	3.43957e-55	27249	4850	22399	2.08	[1.9, 2.28]	4.54659e-54	4.54659e-54	62036	8021	54015	2.24	[2.08, 2.41]	3.87877e-106	3.87877e-106
401.21	Hypertensive heart disease	circulatory system	34431	1677	32754	2.44	[2.12, 2.82]	1.82978e-34	1.82978e-34	26061	2115	23946	1.92	[1.7, 2.17]	2.23829e-26	2.23829e-26	60492	3792	56700	2.13	[1.94, 2.34]	6.67185e-58	6.67185e-58
401.22	Hypertensive chronic kidney disease	circulatory system	35977	1637	34340	2.25	[1.94, 2.6]	1.3123e-27	1.3123e-27	27990	2846	25144	2.09	[1.88, 2.33]	3.08579e-40	3.08579e-40	63967	4483	59484	2.15	[1.97, 2.34]	1.03512e-65	1.03512e-65
401.3	Other hypertensive complications	circulatory system	35614	917	34697	1.6	[1.32, 1.95]	2.80089e-06	2.80089e-06	27425	951	26474	1.33	[1.11, 1.6]	0.00209135	0.00209135	63039	1868	61171	1.44	[1.26, 1.65]	9.77951e-08	9.77951e-08
411	Ischemic Heart Disease	circulatory system	39311	5403	33908	1.76	[1.58, 1.95]	1.7368e-25	1.7368e-25	35043	11386	23657	1.44	[1.33, 1.56]	9.98744e-19	9.98744e-19	74354	16789	57565	1.54	[1.45, 1.64]	8.45878e-40	8.45878e-40
411.1	Unstable angina (intermediate coronary syndrome)	circulatory system	38839	691	38148	1.85	[1.48, 2.31]	5.77984e-08	5.77984e-08	30739	1533	29206	1.51	[1.31, 1.74]	1.50404e-08	1.50404e-08	69578	2224	67354	1.6	[1.42, 1.8]	2.21592e-14	2.21592e-14
411.2	Myocardial infarction	circulatory system	39089	1637	37452	1.81	[1.55, 2.12]	9.29319e-14	9.29319e-14	31654	3628	28026	1.75	[1.58, 1.93]	1.06793e-26	1.06793e-26	70743	5265	65478	1.77	[1.62, 1.92]	7.61317e-39	7.61317e-39
411.3	Angina pectoris	circulatory system	38807	1010	37797	1.67	[1.37, 2.04]	3.46974e-07	3.46974e-07	30932	1936	28996	1.45	[1.27, 1.65]	4.78521e-08	4.78521e-08	69739	2946	66793	1.49	[1.33, 1.66]	1.37178e-12	1.37178e-12
411.4	Coronary atherosclerosis	circulatory system	39376	4458	34918	1.62	[1.45, 1.82]	2.2089e-16	2.2089e-16	34783	10421	24362	1.32	[1.21, 1.43]	5.9734e-11	5.9734e-11	74159	14879	59280	1.41	[1.32, 1.51]	2.77584e-23	2.77584e-23
411.8	Other chronic ischemic heart disease, unspecified	circulatory system	38805	987	37818	1.85	[1.53, 2.24]	2.26638e-10	2.26638e-10	31116	3085	28031	1.37	[1.22, 1.54]	6.51667e-08	6.51667e-08	69921	4072	65849	1.48	[1.34, 1.63]	9.60378e-15	9.60378e-15
414	Other forms of chronic heart disease	circulatory system	37881	1375	36506	1.67	[1.42, 1.97]	6.45821e-10	6.45821e-10	30022	2227	27795	1.66	[1.48, 1.86]	2.58307e-17	2.58307e-17	67903	3602	64301	1.66	[1.51, 1.83]	1.53352e-25	1.53352e-25
415	Pulmonary heart disease	circulatory system	40218	2348	37870	2.47	[2.18, 2.8]	5.1819e-45	5.1819e-45	35413	2617	32796	2.33	[2.09, 2.59]	8.56668e-54	8.56668e-54	75631	4965	70666	2.39	[2.2, 2.59]	3.57987e-97	3.57987e-97
415.1	Acute pulmonary heart disease	circulatory system	40165	815	39350	2.31	[1.9, 2.81]	5.53265e-17	5.53265e-17	35248	866	34382	1.91	[1.61, 2.28]	2.35966e-13	2.35966e-13	75413	1681	73732	2.08	[1.82, 2.37]	3.90379e-28	3.90379e-28
415.11	Pulmonary embolism and infarction, acute	circulatory system	40253	762	39491	2.19	[1.78, 2.68]	9.69011e-14	9.69011e-14	35471	772	34699	1.93	[1.61, 2.33]	2.34112e-12	2.34112e-12	75724	1534	74190	2.04	[1.78, 2.34]	2.54076e-24	2.54076e-24
415.2	Chronic pulmonary heart disease	circulatory system	40170	1422	38748	2.45	[2.09, 2.88]	1.32516e-28	1.32516e-28	35408	1612	33796	2.6	[2.28, 2.96]	1.69064e-45	1.69064e-45	75578	3034	72544	2.54	[2.29, 2.81]	1.57575e-72	1.57575e-72
415.21	Primary pulmonary hypertension	circulatory system	40222	307	39915	1.66	[1.16, 2.38]	0.00554852	0.00554852	35395	233	35162	2.06	[1.47, 2.88]	2.36847e-05	2.36847e-05	75617	540	75077	1.86	[1.45, 2.37]	6.76958e-07	6.76958e-07
416	Cardiomegaly	circulatory system	38615	1763	36852	2.03	[1.78, 2.32]	1.64104e-25	1.64104e-25	33538	2499	31039	1.85	[1.66, 2.06]	4.52332e-30	4.52332e-30	72153	4262	67891	1.92	[1.77, 2.08]	1.99644e-53	1.99644e-53
418	Nonspecific chest pain	circulatory system	36696	8674	28022	1.9	[1.74, 2.07]	4.92309e-47	4.92309e-47	33118	7744	25374	1.95	[1.81, 2.11]	1.23523e-62	1.23523e-62	69814	16418	53396	1.93	[1.82, 2.04]	7.91787e-108	7.91787e-108
418.1	Precordial pain	circulatory system	37740	948	36792	2.69	[2.28, 3.18]	2.02744e-31	2.02744e-31	33283	929	32354	3.09	[2.66, 3.58]	2.0546e-50	2.0546e-50	71023	1877	69146	2.91	[2.6, 3.25]	3.29259e-80	3.29259e-80
420	Carditis	circulatory system	39800	944	38856	2.06	[1.71, 2.5]	7.4784e-14	7.4784e-14	34318	1144	33174	1.77	[1.51, 2.07]	1.38946e-12	1.38946e-12	74118	2088	72030	1.88	[1.66, 2.12]	3.72885e-24	3.72885e-24
420.2	Pericarditis	circulatory system	39931	675	39256	1.97	[1.57, 2.47]	3.6235e-09	3.6235e-09	34409	720	33689	1.88	[1.56, 2.28]	9.87818e-11	9.87818e-11	74340	1395	72945	1.91	[1.65, 2.21]	4.27409e-18	4.27409e-18
420.3	Endocarditis	circulatory system	40216	243	39973	2.12	[1.48, 3.04]	3.91139e-05	3.91139e-05	34574	386	34188	1.87	[1.44, 2.44]	3.0551e-06	3.0551e-06	74790	629	74161	1.96	[1.58, 2.42]	6.23397e-10	6.23397e-10
425	Cardiomyopathy	circulatory system	40651	1635	39016	1.46	[1.22, 1.74]	2.27069e-05	2.27069e-05	35781	3258	32523	1.4	[1.25, 1.56]	2.9794e-09	2.9794e-09	76432	4893	71539	1.42	[1.29, 1.56]	2.89337e-13	2.89337e-13
425.1	Primary/intrinsic cardiomyopathies	circulatory system	40618	1400	39218	1.47	[1.22, 1.78]	4.81096e-05	4.81096e-05	35612	2895	32717	1.41	[1.26, 1.59]	4.77432e-09	4.77432e-09	76230	4295	71935	1.43	[1.3, 1.58]	1.08147e-12	1.08147e-12
425.2	Secondary/extrinsic cardiomyopathies	circulatory system	40319	414	39905	1.41	[1.02, 1.95]	0.036514	0.036514	34590	784	33806	1.3	[1.06, 1.6]	0.0110378	0.0110378	74909	1198	73711	1.33	[1.12, 1.58]	0.00118086	0.00118086
426	Cardiac conduction disorders	circulatory system	36106	3498	32608	1.62	[1.43, 1.83]	1.94244e-14	1.94244e-14	30224	5932	24292	1.51	[1.37, 1.65]	4.05153e-18	4.05153e-18	66330	9430	56900	1.55	[1.44, 1.66]	1.07935e-30	1.07935e-30
426.2	Atrioventricular [AV] block	circulatory system	36546	696	35850	1.15	[0.86, 1.53]	0.342771	0.342771	29406	1382	28024	1.44	[1.21, 1.71]	3.46729e-05	3.46729e-05	65952	2078	63874	1.34	[1.16, 1.55]	8.58629e-05	8.58629e-05
426.3	Bundle branch block	circulatory system	36469	742	35727	1.41	[1.08, 1.84]	0.0109605	0.0109605	29365	1460	27905	1.64	[1.39, 1.94]	7.30391e-09	7.30391e-09	65834	2202	63632	1.57	[1.36, 1.81]	5.02881e-10	5.02881e-10
426.31	Right bundle branch block	circulatory system	36456	209	36247	1.37	[0.82, 2.28]	0.230452	0.230452	29240	627	28613	1.49	[1.15, 1.93]	0.00276531	0.00276531	65696	836	64860	1.4	[1.11, 1.76]	0.00434413	0.00434413
426.32	Left bundle branch block	circulatory system	36561	482	36079	1.65	[1.2, 2.27]	0.001909	0.001909	29253	673	28580	1.58	[1.24, 2.01]	0.000211308	0.000211308	65814	1155	64659	1.61	[1.33, 1.95]	1.20978e-06	1.20978e-06
426.7	Abnormal electrocardiogram [ECG] [EKG]	circulatory system	35608	876	34732	1.82	[1.47, 2.24]	2.39165e-08	2.39165e-08	28204	909	27295	1.64	[1.37, 1.97]	1.1698e-07	1.1698e-07	63812	1785	62027	1.71	[1.49, 1.96]	3.09268e-14	3.09268e-14
426.9	Cardiac pacemaker/device in situ	circulatory system	37013	1627	35386	1.13	[0.93, 1.38]	0.225261	0.225261	30634	3415	27219	1.28	[1.13, 1.44]	8.61247e-05	8.61247e-05	67647	5042	62605	1.24	[1.11, 1.37]	6.31432e-05	6.31432e-05
426.91	Cardiac pacemaker in situ	circulatory system	36741	1099	35642	1.16	[0.92, 1.46]	0.20955	0.20955	29549	1760	27789	1.34	[1.15, 1.56]	0.000174	0.000174	66290	2859	63431	1.28	[1.13, 1.46]	0.000119723	0.000119723
426.92	Cardiac defibrillator in situ	circulatory system	36778	629	36149	1.51	[1.13, 2.03]	0.00570074	0.00570074	30135	1952	28183	1.38	[1.18, 1.61]	4.03415e-05	4.03415e-05	66913	2581	64332	1.4	[1.22, 1.6]	1.13371e-06	1.13371e-06
427	Cardiac dysrhythmias	circulatory system	36608	11113	25495	1.92	[1.76, 2.09]	1.70355e-52	1.70355e-52	32818	13514	19304	1.89	[1.76, 2.04]	6.55773e-62	6.55773e-62	69426	24627	44799	1.9	[1.8, 2.01]	2.73241e-112	2.73241e-112
427.1	Paroxysmal tachycardia, unspecified	circulatory system	36589	1875	34714	1.17	[0.98, 1.39]	0.0835373	0.0835373	29983	3046	26937	1.37	[1.21, 1.54]	3.57273e-07	3.57273e-07	66572	4921	61651	1.3	[1.17, 1.43]	2.78547e-07	2.78547e-07
427.11	Paroxysmal supraventricular tachycardia	circulatory system	36482	1072	35410	1.1	[0.87, 1.38]	0.435279	0.435279	29135	940	28195	1.53	[1.27, 1.85]	1.02051e-05	1.02051e-05	65617	2012	63605	1.32	[1.15, 1.53]	0.000146838	0.000146838
427.12	Paroxysmal ventricular tachycardia	circulatory system	36542	843	35699	1.27	[0.98, 1.64]	0.0720197	0.0720197	29815	2205	27610	1.33	[1.16, 1.53]	7.05607e-05	7.05607e-05	66357	3048	63309	1.31	[1.16, 1.48]	1.78162e-05	1.78162e-05
427.2	Atrial fibrillation and flutter	circulatory system	37390	3807	33583	1.38	[1.2, 1.58]	4.19424e-06	4.19424e-06	32509	7458	25051	1.5	[1.37, 1.65]	2.55891e-18	2.55891e-18	69899	11265	58634	1.47	[1.37, 1.59]	1.45357e-23	1.45357e-23
427.21	Atrial fibrillation	circulatory system	37303	3620	33683	1.4	[1.22, 1.61]	1.62103e-06	1.62103e-06	32200	7030	25170	1.49	[1.36, 1.64]	3.10388e-17	3.10388e-17	69503	10650	58853	1.48	[1.37, 1.6]	4.649e-23	4.649e-23
427.22	Atrial flutter	circulatory system	36753	1135	35618	1.37	[1.08, 1.72]	0.00830717	0.00830717	30205	2621	27584	1.61	[1.41, 1.84]	1.31738e-12	1.31738e-12	66958	3756	63202	1.55	[1.38, 1.74]	5.88022e-14	5.88022e-14
427.3	Other specified cardiac dysrhythmias	circulatory system	35584	1746	33838	1.45	[1.25, 1.7]	2.00416e-06	2.00416e-06	28260	2190	26070	1.38	[1.22, 1.56]	5.02265e-07	5.02265e-07	63844	3936	59908	1.4	[1.27, 1.55]	8.20199e-12	8.20199e-12
427.4	Cardiac arrest and ventricular fibrillation	circulatory system	36447	299	36148	1.76	[1.23, 2.5]	0.00181121	0.00181121	29126	589	28537	1.66	[1.33, 2.07]	9.44515e-06	9.44515e-06	65573	888	64685	1.68	[1.39, 2.03]	6.66322e-08	6.66322e-08
427.42	Cardiac arrest	circulatory system	36453	222	36231	1.99	[1.36, 2.92]	0.000430609	0.000430609	29135	378	28757	1.66	[1.26, 2.17]	0.000281012	0.000281012	65588	600	64988	1.76	[1.41, 2.19]	6.59448e-07	6.59448e-07
427.5	Arrhythmia (cardiac) NOS	circulatory system	34636	1830	32806	2.12	[1.86, 2.41]	4.75345e-29	4.75345e-29	27270	2390	24880	2.22	[2, 2.47]	3.56008e-49	3.56008e-49	61906	4220	57686	2.17	[2, 2.36]	2.42909e-76	2.42909e-76
427.6	Premature beats	circulatory system	36225	974	35251	1.09	[0.84, 1.41]	0.523535	0.523535	29225	1551	27674	1.24	[1.04, 1.48]	0.0155925	0.0155925	65450	2525	62925	1.18	[1.02, 1.36]	0.0259155	0.0259155
427.7	Tachycardia NOS	circulatory system	34469	2758	31711	2.82	[2.54, 3.15]	8.03648e-80	8.03648e-80	27408	2318	25090	2.89	[2.61, 3.2]	5.58968e-92	5.58968e-92	61877	5076	56801	2.85	[2.65, 3.07]	3.44493e-169	3.44493e-169
427.8	Sinoatrial node dysfunction (Bradycardia)	circulatory system	36616	881	35735	1.2	[0.93, 1.54]	0.158015	0.158015	29426	1373	28053	1.32	[1.11, 1.58]	0.00165572	0.00165572	66042	2254	63788	1.28	[1.11, 1.48]	0.000709291	0.000709291
427.9	Palpitations	circulatory system	35694	4196	31498	1.18	[1.06, 1.33]	0.00369106	0.00369106	28857	2567	26290	1.3	[1.15, 1.47]	3.30863e-05	3.30863e-05	64551	6763	57788	1.23	[1.14, 1.34]	8.28912e-07	8.28912e-07
428	Congestive heart failure; nonhypertensive	circulatory system	39549	4193	35356	1.67	[1.49, 1.87]	3.53257e-19	3.53257e-19	34316	6485	27831	1.57	[1.44, 1.71]	1.05408e-24	1.05408e-24	73865	10678	63187	1.61	[1.5, 1.72]	2.28417e-42	2.28417e-42
428.1	Congestive heart failure (CHF) NOS	circulatory system	38964	2756	36208	1.55	[1.36, 1.76]	1.95907e-11	1.95907e-11	33005	4226	28779	1.58	[1.43, 1.74]	8.34853e-21	8.34853e-21	71969	6982	64987	1.57	[1.46, 1.7]	5.7535e-31	5.7535e-31
428.2	Heart failure NOS	circulatory system	38781	681	38100	1.66	[1.34, 2.07]	5.30654e-06	5.30654e-06	31956	1145	30811	1.54	[1.32, 1.8]	2.81646e-08	2.81646e-08	70737	1826	68911	1.58	[1.39, 1.79]	9.41472e-13	9.41472e-13
428.3	Heart failure with reduced EF [Systolic or combined heart failure]	circulatory system	39296	1479	37817	1.52	[1.28, 1.8]	1.82967e-06	1.82967e-06	33223	3021	30202	1.63	[1.47, 1.82]	1.10234e-18	1.10234e-18	72519	4500	68019	1.6	[1.46, 1.75]	1.55045e-23	1.55045e-23
428.4	Heart failure with preserved EF [Diastolic heart failure]	circulatory system	39243	1643	37600	1.67	[1.42, 1.97]	8.07634e-10	8.07634e-10	32601	1706	30895	1.86	[1.62, 2.13]	4.50838e-19	4.50838e-19	71844	3349	68495	1.78	[1.6, 1.98]	2.368e-27	2.368e-27
429	Ill-defined descriptions and complications of heart disease	circulatory system	37675	1488	36187	1.84	[1.56, 2.18]	6.77606e-13	6.77606e-13	31326	2256	29070	1.69	[1.49, 1.92]	2.7985e-16	2.7985e-16	69001	3744	65257	1.75	[1.58, 1.94]	1.33725e-27	1.33725e-27
429.1	Heart transplant/surgery	circulatory system	39080	378	38702	1.1	[0.72, 1.7]	0.653966	0.653966	32552	877	31675	1.98	[1.64, 2.39]	2.22866e-12	2.22866e-12	71632	1255	70377	1.77	[1.49, 2.1]	8.828e-11	8.828e-11
429.2	Abnormal function study of cardiovascular system	circulatory system	38594	413	38181	1.92	[1.43, 2.58]	1.63736e-05	1.63736e-05	31676	678	30998	1.44	[1.15, 1.81]	0.00153852	0.00153852	70270	1091	69179	1.59	[1.32, 1.9]	5.86622e-07	5.86622e-07
429.3	Symptoms involving cardiovascular system	circulatory system	37968	636	37332	1.64	[1.27, 2.11]	0.000116541	0.000116541	31457	708	30749	1.91	[1.56, 2.33]	2.18128e-10	2.18128e-10	69425	1344	68081	1.8	[1.54, 2.11]	1.13291e-13	1.13291e-13
429.9	Cardiac complications, not elsewhere classified	circulatory system	38928	153	38775	1.67	[1.03, 2.71]	0.0389636	0.0389636	32006	218	31788	1.6	[1.13, 2.25]	0.00732961	0.00732961	70934	371	70563	1.59	[1.21, 2.11]	0.00107217	0.00107217
430	Intracranial hemorrhage	circulatory system	39795	482	39313	1.78	[1.36, 2.31]	1.93304e-05	1.93304e-05	34655	675	33980	1.83	[1.51, 2.22]	7.84486e-10	7.84486e-10	74450	1157	73293	1.8	[1.54, 2.11]	1.16284e-13	1.16284e-13
430.1	Subarachnoid hemorrhage	circulatory system	39923	169	39754	1.93	[1.25, 2.98]	0.00292489	0.00292489	34703	161	34542	2.58	[1.81, 3.69]	1.6053e-07	1.6053e-07	74626	330	74296	2.32	[1.77, 3.04]	1.21103e-09	1.21103e-09
430.2	Intracerebral hemorrhage	circulatory system	28683	192	28491	1.91	[1.31, 2.77]	0.00068915	0.00068915	34914	307	34607	1.76	[1.32, 2.33]	9.80264e-05	9.80264e-05	74896	518	74378	1.8	[1.44, 2.26]	3.22777e-07	3.22777e-07
433	Cerebrovascular disease	circulatory system	39583	3888	35695	1.41	[1.25, 1.58]	1.65028e-08	1.65028e-08	35263	4647	30616	1.54	[1.4, 1.7]	2.47685e-19	2.47685e-19	74846	8535	66311	1.49	[1.39, 1.61]	1.60193e-26	1.60193e-26
433.1	Occlusion and stenosis of precerebral arteries	circulatory system	39446	1281	38165	1.5	[1.23, 1.82]	5.80901e-05	5.80901e-05	34497	1860	32637	1.62	[1.4, 1.86]	2.76832e-11	2.76832e-11	73943	3141	70802	1.58	[1.41, 1.78]	3.37753e-15	3.37753e-15
433.11	Occlusion of cerebral arteries, with cerebral infarction	circulatory system	40106	152	39954	2.21	[1.43, 3.44]	0.000406948	0.000406948	34966	229	34737	1.62	[1.15, 2.28]	0.00616125	0.00616125	75072	381	74691	1.76	[1.34, 2.31]	4.25297e-05	4.25297e-05
433.2	Occlusion of cerebral arteries	circulatory system	39724	1184	38540	1.63	[1.36, 1.95]	8.35836e-08	8.35836e-08	34844	1476	33368	1.65	[1.44, 1.9]	2.52163e-12	2.52163e-12	74568	2660	71908	1.65	[1.48, 1.85]	6.31697e-19	6.31697e-19
433.21	Cerebral artery occlusion, with cerebral infarction	circulatory system	39781	1130	38651	1.67	[1.39, 2]	3.48594e-08	3.48594e-08	34897	1424	33473	1.67	[1.45, 1.93]	1.75619e-12	1.75619e-12	74678	2554	72124	1.68	[1.5, 1.88]	1.78342e-19	1.78342e-19
433.3	Cerebral ischemia	circulatory system	39526	1797	37729	1.66	[1.42, 1.93]	8.915e-11	8.915e-11	34784	2130	32654	1.64	[1.45, 1.86]	1.29892e-14	1.29892e-14	74310	3927	70383	1.66	[1.5, 1.83]	2.7374e-24	2.7374e-24
433.31	Transient cerebral ischemia	circulatory system	39657	1682	37975	1.64	[1.4, 1.92]	8.64899e-10	8.64899e-10	34881	1992	32889	1.58	[1.39, 1.8]	5.25946e-12	5.25946e-12	74538	3674	70864	1.61	[1.46, 1.78]	1.35447e-20	1.35447e-20
433.5	Cerebral aneurysm	circulatory system	40214	405	39809	1.44	[1.03, 2.02]	0.0326353	0.0326353	35078	188	34890	1.55	[1.03, 2.33]	0.0339346	0.0339346	75292	593	74699	1.49	[1.15, 1.93]	0.00271946	0.00271946
433.8	Late effects of cerebrovascular disease	circulatory system	39835	581	39254	1.54	[1.2, 1.97]	0.000677749	0.000677749	34807	659	34148	1.38	[1.12, 1.71]	0.00260045	0.00260045	74642	1240	73402	1.44	[1.23, 1.7]	7.53077e-06	7.53077e-06
440	Atherosclerosis	circulatory system	38707	1156	37551	1.92	[1.59, 2.31]	7.32195e-12	7.32195e-12	32808	1674	31134	2.01	[1.75, 2.31]	2.61404e-23	2.61404e-23	71515	2830	68685	1.98	[1.78, 2.22]	5.60272e-34	5.60272e-34
440.2	Atherosclerosis of the extremities	circulatory system	39489	427	39062	1.6	[1.18, 2.18]	0.00265204	0.00265204	33653	844	32809	1.98	[1.65, 2.38]	3.7382e-13	3.7382e-13	73142	1271	71871	1.86	[1.59, 2.17]	1.07146e-14	1.07146e-14
440.22	Atherosclerosis of native arteries of the extremities with intermittent claudication	circulatory system	39585	246	39339	1.37	[0.89, 2.1]	0.147581	0.147581	33724	464	33260	2.12	[1.67, 2.69]	5.70306e-10	5.70306e-10	73309	710	72599	1.88	[1.53, 2.31]	1.67223e-09	1.67223e-09
440.9	Atherosclerosis of aorta	circulatory system	38934	356	38578	2.55	[1.9, 3.42]	3.74239e-10	3.74239e-10	32905	412	32493	2.37	[1.85, 3.05]	1.63677e-11	1.63677e-11	71839	768	71071	2.43	[2.01, 2.94]	6.74937e-20	6.74937e-20
441	Vascular insufficiency of intestine	circulatory system	39459	244	39215	2.92	[2.13, 3.99]	2.584e-11	2.584e-11	33638	207	33431	3.62	[2.67, 4.9]	1.0111e-16	1.0111e-16	73097	451	72646	3.23	[2.6, 4.01]	3.67914e-26	3.67914e-26
442	Other aneurysm	circulatory system	39654	903	38751	1.71	[1.37, 2.15]	3.19375e-06	3.19375e-06	34511	2313	32198	1.47	[1.29, 1.69]	3.02139e-08	3.02139e-08	74165	3216	70949	1.53	[1.36, 1.72]	1.80015e-12	1.80015e-12
442.1	Aortic aneurysm	circulatory system	39754	626	39128	1.41	[1.05, 1.9]	0.0240523	0.0240523	34583	2002	32581	1.36	[1.17, 1.58]	7.46627e-05	7.46627e-05	74337	2628	71709	1.37	[1.2, 1.57]	5.47595e-06	5.47595e-06
442.11	Abdominal aortic aneurysm	circulatory system	39603	191	39412	1.57	[0.95, 2.59]	0.0792309	0.0792309	33961	927	33034	1.66	[1.36, 2.04]	1.19664e-06	1.19664e-06	73564	1118	72446	1.64	[1.36, 1.99]	3.1098e-07	3.1098e-07
443	Peripheral vascular disease	circulatory system	39307	1724	37583	1.43	[1.21, 1.68]	2.36221e-05	2.36221e-05	33879	2268	31611	1.81	[1.6, 2.05]	5.85919e-21	5.85919e-21	73186	3992	69194	1.64	[1.49, 1.81]	5.55161e-23	5.55161e-23
443.9	Peripheral vascular disease, unspecified	circulatory system	39359	1078	38281	1.81	[1.48, 2.21]	4.71165e-09	4.71165e-09	33872	2007	31865	1.94	[1.7, 2.21]	4.46354e-23	4.46354e-23	73231	3085	70146	1.91	[1.71, 2.13]	4.27828e-31	4.27828e-31
444	Arterial embolism and thrombosis	circulatory system	39470	259	39211	2.47	[1.77, 3.45]	1.0966e-07	1.0966e-07	33551	368	33183	2.86	[2.24, 3.65]	5.06581e-17	5.06581e-17	73021	627	72394	2.72	[2.23, 3.31]	2.58306e-23	2.58306e-23
446	Polyarteritis nodosa and allied conditions	circulatory system	39595	427	39168	1.22	[0.88, 1.69]	0.24178	0.24178	33767	265	33502	1.42	[1.01, 1.99]	0.0407497	0.0407497	73362	692	72670	1.3	[1.03, 1.64]	0.0286439	0.0286439
446.9	Arteritis NOS	circulatory system	39631	181	39450	1.67	[1.05, 2.67]	0.0308758	0.0308758	NA	NA	NA	NA	[NA, NA]	NA	NA	73408	299	73109	1.63	[1.17, 2.27]	0.00380078	0.00380078
447	Other disorders of arteries and arterioles	circulatory system	39279	698	38581	1.91	[1.51, 2.43]	9.76127e-08	9.76127e-08	33493	1520	31973	1.75	[1.51, 2.03]	1.5929e-13	1.5929e-13	72772	2218	70554	1.8	[1.58, 2.04]	1.0088e-19	1.0088e-19
447.7	Aortic ectasia	circulatory system	39482	228	39254	1.44	[0.94, 2.22]	0.0950769	0.0950769	33438	849	32589	1.53	[1.26, 1.87]	2.50742e-05	2.50742e-05	72920	1077	71843	1.51	[1.27, 1.81]	6.0288e-06	6.0288e-06
450	Noninfectious disorders of lymphatic channels	circulatory system	41331	740	40591	1.64	[1.31, 2.04]	1.11789e-05	1.11789e-05	37440	413	37027	2.05	[1.62, 2.61]	3.60267e-09	3.60267e-09	78771	1153	77618	1.81	[1.54, 2.13]	4.78023e-13	4.78023e-13
451	Phlebitis and thrombophlebitis	circulatory system	37971	262	37709	2.07	[1.49, 2.89]	1.73098e-05	1.73098e-05	31797	234	31563	2.05	[1.49, 2.83]	1.22635e-05	1.22635e-05	69768	496	69272	2.04	[1.62, 2.56]	1.58309e-09	1.58309e-09
452	Other venous embolism and thrombosis	circulatory system	38091	2247	35844	2.91	[2.59, 3.28]	9.28167e-70	9.28167e-70	32174	2421	29753	2.4	[2.15, 2.68]	9.99732e-57	9.99732e-57	70265	4668	65597	2.61	[2.41, 2.83]	2.76833e-122	2.76833e-122
452.2	Deep vein thrombosis [DVT]	circulatory system	38088	1195	36893	2.66	[2.26, 3.12]	4.45758e-33	4.45758e-33	32090	1336	30754	1.9	[1.64, 2.21]	3.42983e-17	3.42983e-17	70178	2531	67647	2.2	[1.97, 2.45]	4.30024e-45	4.30024e-45
454	Varicose veins	circulatory system	37919	646	37273	3.49	[2.86, 4.24]	1.21477e-35	1.21477e-35	31816	555	31261	4.95	[4.09, 6]	2.33365e-60	2.33365e-60	69735	1201	68534	4.16	[3.64, 4.77]	3.37937e-95	3.37937e-95
454.1	Varicose veins of lower extremity	circulatory system	38017	542	37475	1.49	[1.13, 1.96]	0.00436664	0.00436664	32004	344	31660	2.52	[1.93, 3.29]	1.11691e-11	1.11691e-11	70021	886	69135	1.92	[1.59, 2.31]	1.40117e-11	1.40117e-11
454.11	Varicose veins of lower extremity, symptomtic	circulatory system	38184	366	37818	1.41	[1, 1.98]	0.0481912	0.0481912	32019	244	31775	2.74	[2.02, 3.71]	9.21163e-11	9.21163e-11	70203	610	69593	1.97	[1.58, 2.46]	2.17874e-09	2.17874e-09
455	Hemorrhoids	circulatory system	36638	1363	35275	2.72	[2.34, 3.16]	4.02925e-39	4.02925e-39	30829	1380	29449	2.47	[2.16, 2.84]	2.18255e-38	2.18255e-38	67467	2743	64724	2.57	[2.33, 2.85]	6.94078e-75	6.94078e-75
456	Chronic venous insufficiency [CVI]	circulatory system	37979	466	37513	2.23	[1.7, 2.92]	7.86198e-09	7.86198e-09	31871	488	31383	2.14	[1.69, 2.7]	1.51786e-10	1.51786e-10	69850	954	68896	2.12	[1.78, 2.53]	6.84148e-17	6.84148e-17
457	Encounter for long-term (current) use of anticoagulants, antithrombotics, aspirin	circulatory system	36913	1723	35190	2.64	[2.3, 3.04]	1.38785e-42	1.38785e-42	30975	3026	27949	2.28	[2.06, 2.53]	6.83398e-54	6.83398e-54	67888	4749	63139	2.4	[2.21, 2.61]	2.6857e-93	2.6857e-93
457.2	Encounter for long-term (current) use of antiplatelets/antithrombotics	circulatory system	37991	278	37713	1.87	[1.33, 2.63]	0.000284952	0.000284952	31487	519	30968	2.12	[1.7, 2.65]	4.68026e-11	4.68026e-11	69478	797	68681	2.04	[1.7, 2.46]	5.28794e-14	5.28794e-14
457.3	Encounter for long-term (current) use of aspirin	circulatory system	36916	1458	35458	2.71	[2.34, 3.13]	2.91033e-41	2.91033e-41	30697	2465	28232	2.34	[2.09, 2.61]	2.18167e-51	2.18167e-51	67613	3923	63690	2.46	[2.25, 2.68]	1.82655e-89	1.82655e-89
458	Hypotension	circulatory system	38016	2550	35466	2.91	[2.6, 3.24]	2.6563e-80	2.6563e-80	33141	3180	29961	2.85	[2.59, 3.12]	8.08399e-108	8.08399e-108	71157	5730	65427	2.86	[2.66, 3.07]	1.06653e-184	1.06653e-184
458.1	Orthostatic hypotension	circulatory system	39157	502	38655	2.31	[1.83, 2.92]	1.95125e-12	1.95125e-12	34108	656	33452	2.17	[1.79, 2.63]	2.73354e-15	2.73354e-15	73265	1158	72107	2.17	[1.87, 2.52]	1.10577e-24	1.10577e-24
458.9	Hypotension NOS	circulatory system	38189	1850	36339	3.03	[2.68, 3.42]	4.34879e-71	4.34879e-71	33073	2316	30757	2.98	[2.69, 3.3]	2.28109e-97	2.28109e-97	71262	4166	67096	2.99	[2.77, 3.24]	4.49481e-166	4.49481e-166
459	Other disorders of circulatory system	circulatory system	38617	950	37667	2.2	[1.82, 2.66]	2.35832e-16	2.35832e-16	33713	1314	32399	2.82	[2.46, 3.23]	1.61953e-49	1.61953e-49	72330	2264	70066	2.58	[2.31, 2.88]	2.13323e-63	2.13323e-63
459.1	Hemorrhage NOS	circulatory system	28566	111	28455	3.33	[2.18, 5.07]	2.22782e-08	2.22782e-08	34306	142	34164	3.29	[2.27, 4.76]	2.66464e-10	2.66464e-10	73727	271	73456	3.25	[2.47, 4.29]	7.86883e-17	7.86883e-17
459.9	Circulatory disease NEC	circulatory system	38862	551	38311	2.03	[1.59, 2.6]	1.52074e-08	1.52074e-08	33841	794	33047	2.85	[2.41, 3.38]	5.36074e-34	5.36074e-34	72703	1345	71358	2.55	[2.22, 2.93]	4.12216e-40	4.12216e-40
464	Acute sinusitis	respiratory	36832	3339	33493	1.19	[1.06, 1.35]	0.00374837	0.00374837	34233	1539	32694	1.18	[1.02, 1.37]	0.0235298	0.0235298	71065	4878	66187	1.19	[1.08, 1.3]	0.000250269	0.000250269
465.4	Acute laryngitis and tracheitis	respiratory	28515	105	28410	1.77	[1.02, 3.07]	0.0436507	0.0436507	21684	105	21579	1.24	[0.69, 2.2]	0.472932	0.472932	50199	210	49989	1.45	[0.97, 2.16]	0.0708976	0.0708976
473	Diseases of the larynx and vocal cords	respiratory	37868	1396	36472	1.58	[1.34, 1.87]	9.99195e-08	9.99195e-08	33899	1304	32595	1.27	[1.08, 1.5]	0.00389499	0.00389499	71767	2700	69067	1.4	[1.25, 1.57]	1.75683e-08	1.75683e-08
473.3	Paralysis/spasm of vocal cords or larynx	respiratory	38272	277	37995	1.49	[1.01, 2.2]	0.0427633	0.0427633	34072	248	33824	0.8	[0.52, 1.24]	0.322539	0.322539	72344	525	71819	1.09	[0.82, 1.46]	0.559428	0.559428
473.4	Voice disturbance	respiratory	37837	1027	36810	1.62	[1.34, 1.95]	6.67666e-07	6.67666e-07	33863	885	32978	1.3	[1.08, 1.58]	0.00622686	0.00622686	71700	1912	69788	1.45	[1.27, 1.66]	6.15237e-08	6.15237e-08
474	Acute and chronic tonsillitis	respiratory	37759	732	37027	1.36	[1, 1.85]	0.0471827	0.0471827	33707	640	33067	1.23	[0.9, 1.67]	0.195007	0.195007	71466	1372	70094	1.26	[1.01, 1.56]	0.0383081	0.0383081
474.2	Chronic tonsillitis and adenoiditis	respiratory	37956	637	37319	1.45	[1.04, 2.01]	0.0269378	0.0269378	33784	592	33192	1.12	[0.8, 1.58]	0.505412	0.505412	71740	1229	70511	1.25	[0.99, 1.59]	0.0599992	0.0599992
475	Chronic sinusitis	respiratory	37280	2584	34696	1.32	[1.15, 1.51]	0.000109317	0.000109317	33632	1955	31677	1.28	[1.11, 1.46]	0.000517973	0.000517973	70912	4539	66373	1.3	[1.18, 1.43]	1.9608e-07	1.9608e-07
477	Epistaxis or throat hemorrhage	respiratory	37860	446	37414	2.07	[1.59, 2.68]	6.06473e-08	6.06473e-08	33748	499	33249	2.01	[1.61, 2.51]	9.31637e-10	9.31637e-10	71608	945	70663	2.02	[1.7, 2.39]	5.38373e-16	5.38373e-16
478	Throat pain	respiratory	37525	267	37258	1.42	[0.97, 2.1]	0.0735583	0.0735583	33613	228	33385	1.47	[1.04, 2.08]	0.0288354	0.0288354	71138	495	70643	1.43	[1.1, 1.85]	0.00673541	0.00673541
479	Other upper respiratory disease	respiratory	36599	1890	34709	1.45	[1.25, 1.69]	1.14496e-06	1.14496e-06	32737	1598	31139	1.42	[1.23, 1.65]	1.58517e-06	1.58517e-06	69336	3488	65848	1.43	[1.29, 1.59]	1.81204e-11	1.81204e-11
480	Pneumonia	respiratory	38843	3486	35357	2.28	[2.06, 2.53]	5.10754e-56	5.10754e-56	34906	3899	31007	2.18	[1.99, 2.38]	3.99053e-66	3.99053e-66	73749	7385	66364	2.22	[2.08, 2.37]	8.27521e-120	8.27521e-120
480.1	Bacterial pneumonia	respiratory	39524	895	38629	2.11	[1.75, 2.54]	5.92242e-15	5.92242e-15	35126	1032	34094	2.2	[1.88, 2.56]	1.32982e-23	1.32982e-23	74650	1927	72723	2.15	[1.91, 2.42]	1.00343e-36	1.00343e-36
480.11	Pneumococcal pneumonia	respiratory	39658	232	39426	2.53	[1.82, 3.51]	3.08751e-08	3.08751e-08	35225	260	34965	2.38	[1.79, 3.16]	2.75669e-09	2.75669e-09	74883	492	74391	2.43	[1.96, 3.01]	7.34442e-16	7.34442e-16
480.12	Pseudomonal pneumonia	respiratory	39970	140	39830	2.66	[1.65, 4.28]	5.77182e-05	5.77182e-05	35513	184	35329	1.92	[1.31, 2.83]	0.000925331	0.000925331	75483	324	75159	2.17	[1.61, 2.93]	4.47971e-07	4.47971e-07
480.2	Viral pneumonia	respiratory	28769	106	28663	1.85	[1.08, 3.17]	0.0248743	0.0248743	35421	151	35270	1.62	[1.04, 2.52]	0.0339304	0.0339304	75295	267	75028	1.72	[1.23, 2.41]	0.00170736	0.00170736
480.5	Bronchopneumonia and lung abscess	respiratory	28762	130	28632	1.63	[0.97, 2.74]	0.0628783	0.0628783	21723	130	21593	1.67	[1.06, 2.63]	0.027124	0.027124	75288	289	74999	1.63	[1.17, 2.28]	0.00433345	0.00433345
481	Influenza	respiratory	38861	459	38402	1.57	[1.17, 2.1]	0.00264778	0.00264778	34769	412	34357	1.63	[1.25, 2.13]	0.000277251	0.000277251	73630	871	72759	1.6	[1.32, 1.95]	2.56407e-06	2.56407e-06
483	Acute bronchitis and bronchiolitis	respiratory	37853	1823	36030	1.36	[1.17, 1.58]	6.33716e-05	6.33716e-05	34154	1322	32832	1.19	[1.02, 1.39]	0.0314304	0.0314304	72007	3145	68862	1.27	[1.14, 1.41]	2.1714e-05	2.1714e-05
495	Asthma	respiratory	38372	4197	34175	1.63	[1.47, 1.82]	3.53764e-19	3.53764e-19	34308	2501	31807	1.38	[1.22, 1.55]	2.16868e-07	2.16868e-07	72680	6698	65982	1.49	[1.38, 1.62]	1.18345e-22	1.18345e-22
495.1	Chronic obstructive asthma	respiratory	28613	183	28430	1.58	[1.04, 2.38]	0.0303945	0.0303945	34482	164	34318	1.71	[1.16, 2.51]	0.00653719	0.00653719	73130	366	72764	1.72	[1.31, 2.27]	0.000119701	0.000119701
495.2	Asthma with exacerbation	respiratory	38475	810	37665	1.39	[1.11, 1.75]	0.00404263	0.00404263	34374	413	33961	1.07	[0.78, 1.45]	0.683393	0.683393	72849	1223	71626	1.24	[1.03, 1.48]	0.0224501	0.0224501
496	Chronic airway obstruction	respiratory	38423	2900	35523	2.27	[2.02, 2.55]	4.69131e-44	4.69131e-44	34601	3563	31038	2.3	[2.1, 2.53]	9.2746e-68	9.2746e-68	73024	6463	66561	2.29	[2.13, 2.47]	1.90331e-110	1.90331e-110
496.1	Emphysema	respiratory	38512	685	37827	2.84	[2.32, 3.49]	2.00111e-23	2.00111e-23	34225	974	33251	2.9	[2.49, 3.39]	1.80394e-41	1.80394e-41	72737	1659	71078	2.88	[2.55, 3.26]	2.66638e-63	2.66638e-63
496.2	Chronic bronchitis	respiratory	38457	839	37618	2.45	[2.03, 2.95]	9.57239e-21	9.57239e-21	34347	863	33484	2.76	[2.34, 3.25]	2.61015e-34	2.61015e-34	72804	1702	71102	2.62	[2.32, 2.96]	1.93553e-53	1.93553e-53
496.21	Obstructive chronic bronchitis	respiratory	38598	623	37975	2.66	[2.16, 3.27]	1.30313e-20	1.30313e-20	34367	626	33741	3.19	[2.66, 3.83]	1.34425e-35	1.34425e-35	72965	1249	71716	2.94	[2.56, 3.37]	2.2149e-54	2.2149e-54
496.3	Bronchiectasis	respiratory	38795	420	38375	1.48	[1.08, 2.04]	0.0146635	0.0146635	34527	308	34219	1.71	[1.26, 2.31]	0.000494986	0.000494986	73322	728	72594	1.59	[1.28, 1.97]	3.28278e-05	3.28278e-05
497	Bronchitis	respiratory	37827	452	37375	2.01	[1.56, 2.59]	6.46415e-08	6.46415e-08	33977	304	33673	1.44	[1.06, 1.95]	0.0193976	0.0193976	71804	756	71048	1.74	[1.43, 2.11]	2.70117e-08	2.70117e-08
501	Pneumonitis due to inhalation of food or vomitus	respiratory	39630	339	39291	2.34	[1.77, 3.09]	2.39644e-09	2.39644e-09	34374	514	33860	2.25	[1.83, 2.76]	1.39189e-14	1.39189e-14	74004	853	73151	2.28	[1.93, 2.69]	2.97974e-22	2.97974e-22
502	Postinflammatory pulmonary fibrosis	respiratory	39602	432	39170	1.7	[1.24, 2.32]	0.000857891	0.000857891	34437	500	33937	1.47	[1.13, 1.9]	0.00362159	0.00362159	74039	932	73107	1.53	[1.26, 1.87]	2.4145e-05	2.4145e-05
503	Pulmonary congestion and hypostasis	respiratory	28118	708	27410	2.51	[2.08, 3.03]	1.07889e-21	1.07889e-21	20989	876	20113	2.09	[1.78, 2.45]	9.71317e-20	9.71317e-20	49107	1584	47523	2.25	[1.99, 2.54]	7.3609e-39	7.3609e-39
504	Other alveolar and parietoalveolar pneumonopathy	respiratory	39904	359	39545	1.84	[1.31, 2.59]	0.000484613	0.000484613	34796	476	34320	1.23	[0.91, 1.65]	0.171314	0.171314	74700	835	73865	1.43	[1.15, 1.8]	0.00161305	0.00161305
505	Other pulmonary inflamation or edema	respiratory	28550	183	28367	1.89	[1.29, 2.78]	0.0011212	0.0011212	21518	175	21343	2.49	[1.79, 3.47]	5.99988e-08	5.99988e-08	73976	387	73589	2.24	[1.75, 2.85]	9.15076e-11	9.15076e-11
506	Empyema and pneumothorax	respiratory	39603	852	38751	1.67	[1.38, 2.03]	2.43198e-07	2.43198e-07	34304	1142	33162	1.92	[1.66, 2.22]	8.77172e-19	8.77172e-19	73907	1994	71913	1.83	[1.63, 2.05]	2.02335e-24	2.02335e-24
507	Pleurisy; pleural effusion	respiratory	38701	2661	36040	2.94	[2.65, 3.27]	4.80436e-88	4.80436e-88	33597	3356	30241	2.58	[2.35, 2.82]	3.09906e-93	3.09906e-93	72298	6017	66281	2.73	[2.54, 2.92]	5.94267e-178	5.94267e-178
508	Pulmonary collapse; interstitial and compensatory emphysema	respiratory	37687	3350	34337	3.08	[2.79, 3.4]	2.84227e-111	2.84227e-111	32525	4418	28107	2.99	[2.74, 3.25]	3.78743e-139	3.78743e-139	70212	7768	62444	3.02	[2.83, 3.22]	8.79314e-247	8.79314e-247
509	Respiratory failure, insufficiency, arrest	respiratory	39347	3152	36195	2.72	[2.46, 3.01]	9.52698e-83	9.52698e-83	34307	3937	30370	2.57	[2.36, 2.8]	1.56836e-103	1.56836e-103	73654	7089	66565	2.63	[2.47, 2.81]	6.60222e-184	6.60222e-184
509.1	Respiratory failure	respiratory	39393	2172	37221	2.72	[2.42, 3.05]	2.05419e-64	2.05419e-64	34173	2534	31639	2.6	[2.36, 2.87]	3.79095e-80	3.79095e-80	73566	4706	68860	2.65	[2.46, 2.86]	3.74586e-142	3.74586e-142
509.2	Respiratory insufficiency	respiratory	28463	584	27879	2.4	[1.95, 2.94]	5.57632e-17	5.57632e-17	21359	771	20588	1.98	[1.67, 2.34]	1.67563e-15	1.67563e-15	49822	1355	48467	2.13	[1.87, 2.43]	3.05766e-30	3.05766e-30
509.3	Pulmonary insufficiency or respiratory failure following trauma and surgery	respiratory	28334	548	27786	2.53	[2.05, 3.13]	8.76652e-18	8.76652e-18	21108	731	20377	2.59	[2.2, 3.06]	1.62185e-29	1.62185e-29	49442	1279	48163	2.57	[2.25, 2.93]	1.02405e-45	1.02405e-45
509.8	Dependence on respirator [Ventilator] or supplemental oxygen	respiratory	39463	687	38776	2.66	[2.18, 3.25]	3.80085e-22	3.80085e-22	34273	744	33529	2.57	[2.16, 3.06]	3.52497e-26	3.52497e-26	73736	1431	72305	2.6	[2.28, 2.96]	4.26891e-46	4.26891e-46
510	Other diseases of lung	respiratory	39283	2064	37219	2.53	[2.24, 2.87]	8.33051e-50	8.33051e-50	35197	2479	32718	2.21	[1.99, 2.46]	3.6852e-50	3.6852e-50	74480	4543	69937	2.34	[2.16, 2.54]	2.93725e-97	2.93725e-97
512	Other symptoms of respiratory system	respiratory	35415	14122	21293	2.38	[2.18, 2.59]	2.48625e-84	2.48625e-84	31630	13104	18526	2.28	[2.11, 2.46]	8.47983e-97	8.47983e-97	67045	27226	39819	2.32	[2.19, 2.46]	2.85076e-179	2.85076e-179
512.1	Wheezing	respiratory	35621	689	34932	1.99	[1.61, 2.46]	1.85459e-10	1.85459e-10	30455	524	29931	2.12	[1.71, 2.64]	1.38558e-11	1.38558e-11	66076	1213	64863	2.03	[1.74, 2.36]	7.11654e-20	7.11654e-20
512.2	Painful respiration	respiratory	35738	572	35166	2.86	[2.3, 3.57]	8.06477e-21	8.06477e-21	30643	428	30215	3.52	[2.84, 4.37]	2.08386e-30	2.08386e-30	66381	1000	65381	3.18	[2.73, 3.7]	1.61691e-49	1.61691e-49
512.7	Shortness of breath	respiratory	34717	7155	27562	2.86	[2.61, 3.12]	2.25828e-119	2.25828e-119	30296	7016	23280	2.71	[2.5, 2.93]	5.98792e-134	5.98792e-134	65013	14171	50842	2.78	[2.62, 2.95]	1.12956e-251	1.12956e-251
512.8	Cough	respiratory	33738	6784	26954	1.74	[1.59, 1.9]	5.37251e-34	5.37251e-34	29315	5248	24067	1.76	[1.61, 1.91]	1.68988e-38	1.68988e-38	63053	12032	51021	1.75	[1.64, 1.86]	1.38583e-70	1.38583e-70
512.9	Other dyspnea	respiratory	34785	5117	29668	2.42	[2.2, 2.66]	5.53076e-76	5.53076e-76	29729	5201	24528	2.32	[2.14, 2.52]	4.06732e-88	4.06732e-88	64514	10318	54196	2.37	[2.22, 2.52]	5.25961e-162	5.25961e-162
513	Respiratory abnormalities	respiratory	40250	824	39426	2.66	[2.22, 3.2]	1.1591e-25	1.1591e-25	36060	990	35070	2.1	[1.79, 2.47]	1.88749e-19	1.88749e-19	76310	1814	74496	2.32	[2.05, 2.62]	5.279e-42	5.279e-42
513.3	Hypoventilation	respiratory	41054	280	40774	2.05	[1.43, 2.95]	9.54268e-05	9.54268e-05	36890	344	36546	2.37	[1.78, 3.16]	3.18138e-09	3.18138e-09	77944	624	77320	2.21	[1.77, 2.76]	3.41596e-12	3.41596e-12
513.4	Hyperventilation	respiratory	28242	304	27938	3.52	[2.69, 4.6]	6.05516e-20	6.05516e-20	21104	329	20775	2.27	[1.74, 2.96]	1.2229e-09	1.2229e-09	49346	633	48713	2.78	[2.3, 3.36]	4.81944e-26	4.81944e-26
514	Abnormal findings examination of lungs	respiratory	39291	2833	36458	2.91	[2.61, 3.26]	1.19858e-78	1.19858e-78	35029	3198	31831	2.66	[2.42, 2.92]	9.73208e-93	9.73208e-93	74320	6031	68289	2.76	[2.57, 2.97]	6.26748e-169	6.26748e-169
514.2	Solitary pulmonary nodule	respiratory	40240	1281	38959	2.59	[2.19, 3.06]	6.64005e-29	6.64005e-29	36008	1374	34634	2.36	[2.04, 2.72]	6.14462e-32	6.14462e-32	76248	2655	73593	2.46	[2.2, 2.74]	4.86762e-59	4.86762e-59
516	Abnormal sputum	respiratory	41321	333	40988	2.72	[2.05, 3.61]	4.11159e-12	4.11159e-12	37218	522	36696	2.06	[1.66, 2.54]	3.13379e-11	3.13379e-11	78539	855	77684	2.26	[1.9, 2.68]	7.81106e-21	7.81106e-21
516.1	Hemoptysis	respiratory	41400	297	41103	2.52	[1.86, 3.43]	3.33824e-09	3.33824e-09	37300	461	36839	1.96	[1.56, 2.47]	7.51852e-09	7.51852e-09	78700	758	77942	2.13	[1.78, 2.56]	6.49642e-16	6.49642e-16
519	Other diseases of respiratory system, not elsewhere classified	respiratory	39258	1290	37968	2.34	[2.01, 2.73]	3.63227e-27	3.63227e-27	35528	1405	34123	1.9	[1.65, 2.18]	1.65206e-19	1.65206e-19	74786	2695	72091	2.08	[1.87, 2.3]	1.56791e-43	1.56791e-43
519.8	Other diseases of respiratory system, NEC	respiratory	40659	241	40418	1.84	[1.22, 2.76]	0.00334834	0.00334834	36575	282	36293	1.64	[1.18, 2.3]	0.00350025	0.00350025	77234	523	76711	1.69	[1.31, 2.19]	6.79823e-05	6.79823e-05
519.9	Symptoms involving respiratory system and other chest symptoms	respiratory	39651	896	38755	2.4	[2.01, 2.87]	4.16437e-22	4.16437e-22	35751	872	34879	1.88	[1.59, 2.23]	2.34841e-13	2.34841e-13	75402	1768	73634	2.1	[1.86, 2.38]	1.85796e-32	1.85796e-32
521	Diseases of hard tissues of teeth	digestive	40524	807	39717	2.29	[1.9, 2.75]	1.87865e-18	1.87865e-18	36709	714	35995	2.59	[2.18, 3.07]	1.17088e-27	1.17088e-27	77233	1521	75712	2.44	[2.15, 2.77]	2.74749e-44	2.74749e-44
521.1	Dental caries	digestive	40552	783	39769	2.34	[1.94, 2.82]	4.8491e-19	4.8491e-19	36734	698	36036	2.63	[2.21, 3.12]	4.04354e-28	4.04354e-28	77286	1481	75805	2.49	[2.19, 2.82]	2.26327e-45	2.26327e-45
523	Gingival and periodontal diseases	digestive	40668	496	40172	1.65	[1.28, 2.14]	0.000139456	0.000139456	36887	327	36560	2.1	[1.62, 2.72]	2.18222e-08	2.18222e-08	77555	823	76732	1.84	[1.54, 2.21]	4.45576e-11	4.45576e-11
523.3	Periodontitis (acute or chronic)	digestive	28744	120	28624	3.37	[2.25, 5.05]	3.40488e-09	3.40488e-09	21698	115	21583	2.69	[1.82, 3.99]	7.79749e-07	7.79749e-07	50442	235	50207	3.01	[2.27, 4]	2.0027e-14	2.0027e-14
525	Other diseases of the teeth and supporting structures	digestive	40588	382	40206	2.19	[1.67, 2.88]	1.70093e-08	1.70093e-08	36860	229	36631	2.38	[1.75, 3.23]	3.22762e-08	3.22762e-08	77448	611	76837	2.27	[1.85, 2.79]	2.76047e-15	2.76047e-15
525.1	Loss of teeth or edentulism	digestive	40881	195	40686	1.59	[1.05, 2.43]	0.0294945	0.0294945	37051	127	36924	2.48	[1.66, 3.71]	9.7077e-06	9.7077e-06	77932	322	77610	1.95	[1.47, 2.6]	4.67067e-06	4.67067e-06
526	Diseases of the jaws	digestive	40380	646	39734	1.55	[1.21, 1.98]	0.00056385	0.00056385	36865	325	36540	1.4	[1.04, 1.9]	0.0287011	0.0287011	77245	971	76274	1.48	[1.22, 1.8]	6.00042e-05	6.00042e-05
526.4	Temporomandibular joint disorders	digestive	40643	316	40327	1.5	[1.05, 2.15]	0.025297	0.025297	NA	NA	NA	NA	[NA, NA]	NA	NA	77709	408	77301	1.55	[1.15, 2.09]	0.00415544	0.00415544
526.41	Temporomandibular joint disorder, unspecified	digestive	40678	164	40514	1.97	[1.28, 3.02]	0.00206887	0.00206887	NA	NA	NA	NA	[NA, NA]	NA	NA	77753	221	77532	1.95	[1.36, 2.79]	0.000303415	0.000303415
527	Diseases of the salivary glands	digestive	40638	517	40121	1.85	[1.39, 2.45]	2.07501e-05	2.07501e-05	36679	604	36075	1.06	[0.82, 1.37]	0.645749	0.645749	77317	1121	76196	1.33	[1.1, 1.61]	0.00329571	0.00329571
527.7	Disturbance of salivary secretion	digestive	40730	316	40414	1.52	[1.02, 2.27]	0.0419142	0.0419142	36742	462	36280	1	[0.75, 1.35]	0.975876	0.975876	77472	778	76694	1.15	[0.91, 1.46]	0.250511	0.250511
528	Diseases of the oral soft tissues, excluding lesions specific for gingiva and tongue	digestive	39954	914	39040	2.04	[1.69, 2.47]	1.91256e-13	1.91256e-13	36255	834	35421	1.75	[1.46, 2.09]	9.44585e-10	9.44585e-10	76209	1748	74461	1.88	[1.65, 2.14]	3.45574e-21	3.45574e-21
528.1	Stomatitis and mucositis	digestive	40393	355	40038	1.92	[1.42, 2.62]	3.02627e-05	3.02627e-05	36541	393	36148	1.52	[1.17, 1.97]	0.00177843	0.00177843	76934	748	76186	1.66	[1.36, 2.03]	5.83001e-07	5.83001e-07
529	Diseases and other conditions of the tongue	digestive	40640	174	40466	2.21	[1.4, 3.49]	0.000651816	0.000651816	NA	NA	NA	NA	[NA, NA]	NA	NA	77280	324	76956	1.69	[1.21, 2.36]	0.00226534	0.00226534
530	Diseases of esophagus	digestive	36106	10604	25502	3.34	[3.07, 3.63]	4.30439e-177	4.30439e-177	32320	9468	22852	3.09	[2.87, 3.32]	4.98503e-196	4.98503e-196	68426	20072	48354	3.19	[3.02, 3.37]	0	0
530.1	Esophagitis, GERD and related diseases	digestive	35959	10003	25956	2.46	[2.26, 2.67]	5.65976e-101	5.65976e-101	32103	8731	23372	2.28	[2.11, 2.45]	1.23617e-104	1.23617e-104	68062	18734	49328	2.35	[2.22, 2.48]	1.30873e-202	1.30873e-202
530.11	GERD	digestive	35807	9465	26342	2.37	[2.18, 2.57]	1.1601e-92	1.1601e-92	31879	7997	23882	2.21	[2.05, 2.38]	2.50167e-95	2.50167e-95	67686	17462	50224	2.27	[2.15, 2.4]	2.21937e-185	2.21937e-185
530.13	Barrett's esophagus	digestive	37088	221	36867	2.58	[1.69, 3.94]	1.09244e-05	1.09244e-05	32121	476	31645	2.58	[2.04, 3.26]	2.49658e-15	2.49658e-15	69209	697	68512	2.51	[2.04, 3.07]	1.28516e-18	1.28516e-18
530.14	Reflux esophagitis	digestive	36491	495	35996	2.36	[1.84, 3.04]	2.35506e-11	2.35506e-11	31591	511	31080	1.62	[1.26, 2.09]	0.000178961	0.000178961	68082	1006	67076	1.91	[1.59, 2.28]	1.66941e-12	1.66941e-12
530.2	Esophageal bleeding (varices/hemorrhage)	digestive	36773	441	36332	42.5	[33.09, 54.59]	2.34708e-189	2.34708e-189	31824	683	31141	26.62	[21.72, 32.62]	1.06429e-219	1.06429e-219	68597	1124	67473	31.94	[27.27, 37.42]	0	0
530.3	Stricture and stenosis of esophagus	digestive	36680	344	36336	1.92	[1.42, 2.58]	2.00382e-05	2.00382e-05	31744	401	31343	1.92	[1.5, 2.46]	2.44537e-07	2.44537e-07	68424	745	67679	1.92	[1.59, 2.33]	1.73474e-11	1.73474e-11
530.5	Disorders of esophageal motility	digestive	36892	208	36684	2.99	[2.09, 4.29]	2.51039e-09	2.51039e-09	NA	NA	NA	NA	[NA, NA]	NA	NA	68815	343	68472	2.49	[1.88, 3.31]	2.51671e-10	2.51671e-10
530.9	Heartburn	digestive	36437	288	36149	3.08	[2.28, 4.16]	2.77305e-13	2.77305e-13	31662	245	31417	2.37	[1.74, 3.23]	3.94673e-08	3.94673e-08	68099	533	67566	2.67	[2.15, 3.32]	5.09366e-19	5.09366e-19
531	Peptic ulcer (excl. esophageal)	digestive	40471	827	39644	3.43	[2.89, 4.08]	1.12172e-44	1.12172e-44	36548	840	35708	2.93	[2.5, 3.43]	2.6038e-40	2.6038e-40	77019	1667	75352	3.15	[2.8, 3.54]	1.6255e-82	1.6255e-82
531.2	Gastric ulcer	digestive	41105	248	40857	3.79	[2.81, 5.11]	2.37589e-18	2.37589e-18	37095	190	36905	3.22	[2.33, 4.45]	1.24614e-12	1.24614e-12	78200	438	77762	3.51	[2.82, 4.37]	4.11366e-29	4.11366e-29
531.4	Peptic ulcer, site unspecified	digestive	41044	273	40771	2.74	[2.02, 3.72]	9.02128e-11	9.02128e-11	37053	268	36785	3.65	[2.8, 4.76]	1.56708e-21	1.56708e-21	78097	541	77556	3.21	[2.63, 3.91]	1.35572e-30	1.35572e-30
532	Dysphagia	digestive	36108	3115	32993	1.97	[1.76, 2.2]	9.17351e-33	9.17351e-33	31582	3239	28343	1.67	[1.51, 1.85]	7.22904e-24	7.22904e-24	67690	6354	61336	1.79	[1.67, 1.93]	2.08246e-53	2.08246e-53
535	Gastritis and duodenitis	digestive	38789	1011	37778	3.05	[2.56, 3.62]	1.50309e-36	1.50309e-36	35274	931	34343	3.19	[2.72, 3.76]	8.88396e-45	8.88396e-45	74063	1942	72121	3.09	[2.75, 3.48]	2.40103e-78	2.40103e-78
535.2	Atrophic gastritis	digestive	39495	301	39194	3.23	[2.41, 4.34]	5.0494e-15	5.0494e-15	21172	242	20930	1.77	[1.25, 2.5]	0.00129065	0.00129065	75178	561	74617	2.41	[1.92, 3.01]	1.43302e-14	1.43302e-14
535.8	Other specified gastritis	digestive	39323	260	39063	2.8	[2.02, 3.89]	5.84382e-10	5.84382e-10	21045	181	20864	3.1	[2.2, 4.38]	1.22929e-10	1.22929e-10	74878	458	74420	2.91	[2.31, 3.67]	1.61925e-19	1.61925e-19
535.9	Gastritis and duodenitis, NOS	digestive	39806	227	39579	2.76	[1.95, 3.91]	1.20814e-08	1.20814e-08	35988	217	35771	3.44	[2.5, 4.73]	3.67137e-14	3.67137e-14	75794	444	75350	3.04	[2.41, 3.85]	1.31909e-20	1.31909e-20
536	Disorders of function of stomach	digestive	39176	1140	38036	2.47	[2.09, 2.91]	6.27904e-27	6.27904e-27	35582	702	34880	2.18	[1.79, 2.65]	4.94286e-15	4.94286e-15	74758	1842	72916	2.31	[2.04, 2.62]	7.76041e-39	7.76041e-39
536.3	Gastroparesis	digestive	40257	424	39833	2.63	[2.02, 3.43]	8.28978e-13	8.28978e-13	36278	212	36066	3.11	[2.23, 4.33]	1.70363e-11	1.70363e-11	76535	636	75899	2.78	[2.26, 3.41]	2.04103e-22	2.04103e-22
536.7	Complications of gastrostomy, colostomy and enterostomy	digestive	40192	251	39941	2.32	[1.63, 3.32]	3.55962e-06	3.55962e-06	36167	268	35899	1.99	[1.42, 2.77]	5.12525e-05	5.12525e-05	76359	519	75840	2.11	[1.66, 2.69]	1.68064e-09	1.68064e-09
536.8	Dyspepsia and other specified disorders of function of stomach	digestive	39201	506	38695	2.37	[1.87, 3.01]	8.33183e-13	8.33183e-13	35710	229	35481	2.16	[1.56, 3]	3.77017e-06	3.77017e-06	74911	735	74176	2.28	[1.88, 2.76]	3.9095e-17	3.9095e-17
537	Other disorders of stomach and duodenum	digestive	39278	707	38571	7.95	[6.72, 9.4]	5.11829e-129	5.11829e-129	35531	767	34764	8.21	[7.02, 9.61]	1.27944e-152	1.27944e-152	74809	1474	73335	8.1	[7.23, 9.09]	1.43973e-281	1.43973e-281
539	Bariatric surgery	digestive	40418	1715	38703	6.24	[5.41, 7.19]	1.08675e-139	1.08675e-139	36424	1270	35154	3.12	[2.61, 3.73]	2.68538e-36	2.68538e-36	76842	2985	73857	4.72	[4.22, 5.27]	3.16055e-164	3.16055e-164
540	Appendiceal conditions	digestive	41556	222	41334	1.59	[1.02, 2.48]	0.0401766	0.0401766	37700	233	37467	2.07	[1.46, 2.95]	4.53314e-05	4.53314e-05	79256	455	78801	1.81	[1.38, 2.38]	2.05255e-05	2.05255e-05
540.1	Appendicitis	digestive	41580	198	41382	1.53	[0.96, 2.43]	0.0726427	0.0726427	37707	203	37504	1.99	[1.36, 2.91]	0.000366933	0.000366933	79287	401	78886	1.72	[1.29, 2.31]	0.000253172	0.000253172
540.11	Acute appendicitis	digestive	41592	163	41429	1.52	[0.92, 2.51]	0.0992095	0.0992095	37705	164	37541	1.93	[1.27, 2.95]	0.00218352	0.00218352	79297	327	78970	1.69	[1.22, 2.32]	0.0014027	0.0014027
550	Abdominal hernia	digestive	39215	2856	36359	3.46	[3.11, 3.86]	3.55715e-113	3.55715e-113	35159	3968	31191	2.16	[1.97, 2.36]	3.13911e-61	3.13911e-61	74374	6824	67550	2.61	[2.43, 2.79]	7.0582e-159	7.0582e-159
550.1	Inguinal hernia	digestive	40390	147	40243	1.28	[0.73, 2.23]	0.384604	0.384604	35617	1536	34081	1.48	[1.28, 1.72]	2.38714e-07	2.38714e-07	76007	1683	74324	1.46	[1.26, 1.69]	2.44663e-07	2.44663e-07
550.2	Diaphragmatic hernia	digestive	39077	1475	37602	3.19	[2.77, 3.66]	2.76054e-60	2.76054e-60	34443	1041	33402	1.93	[1.64, 2.26]	5.86073e-16	5.86073e-16	73520	2516	71004	2.54	[2.28, 2.82]	5.36584e-68	5.36584e-68
550.4	Umbilical hernia	digestive	40220	251	39969	3.96	[2.9, 5.4]	3.74443e-18	3.74443e-18	35287	540	34747	3.36	[2.76, 4.09]	2.80518e-33	2.80518e-33	75507	791	74716	3.49	[2.95, 4.12]	7.32125e-49	7.32125e-49
550.5	Ventral hernia	digestive	40201	611	39590	3.87	[3.16, 4.74]	1.57227e-39	1.57227e-39	35223	592	34631	2.99	[2.46, 3.63]	2.07353e-28	2.07353e-28	75424	1203	74221	3.37	[2.93, 3.87]	1.6811e-64	1.6811e-64
550.6	Incisional hernia	digestive	40418	687	39731	3.81	[3.14, 4.64]	4.19658e-41	4.19658e-41	35519	730	34789	3	[2.51, 3.58]	5.48786e-34	5.48786e-34	75937	1417	74520	3.32	[2.91, 3.79]	1.10842e-71	1.10842e-71
555	Inflammatory bowel disease and other gastroenteritis and colitis	digestive	37952	1467	36485	1.57	[1.32, 1.87]	2.91058e-07	2.91058e-07	33643	1268	32375	1.6	[1.35, 1.88]	2.96599e-08	2.96599e-08	71595	2735	68860	1.58	[1.4, 1.78]	7.28012e-14	7.28012e-14
555.1	Regional enteritis	digestive	37958	1160	36798	1.59	[1.32, 1.93]	1.69792e-06	1.69792e-06	33630	968	32662	1.48	[1.22, 1.79]	5.42496e-05	5.42496e-05	71588	2128	69460	1.52	[1.33, 1.74]	1.14486e-09	1.14486e-09
555.2	Ulcerative colitis	digestive	37753	719	37034	1.76	[1.4, 2.22]	1.52908e-06	1.52908e-06	33416	633	32783	1.87	[1.51, 2.32]	1.06221e-08	1.06221e-08	71169	1352	69817	1.81	[1.55, 2.12]	1.09535e-13	1.09535e-13
555.21	Ulcerative colitis (chronic)	digestive	37886	286	37600	1.75	[1.2, 2.53]	0.00323307	0.00323307	33490	276	33214	1.67	[1.2, 2.32]	0.00218183	0.00218183	71376	562	70814	1.69	[1.33, 2.17]	2.53096e-05	2.53096e-05
556	Ulceration of the lower GI tract	digestive	28439	156	28283	3.19	[2.21, 4.6]	5.46307e-10	5.46307e-10	33194	223	32971	2.5	[1.83, 3.43]	1.11543e-08	1.11543e-08	70734	398	70336	2.74	[2.16, 3.49]	1.40057e-16	1.40057e-16
556.1	Ulceration of intestine	digestive	28484	130	28354	3.51	[2.37, 5.19]	3.1155e-10	3.1155e-10	33237	179	33058	2.42	[1.71, 3.42]	6.69613e-07	6.69613e-07	70814	320	70494	2.81	[2.16, 3.65]	8.72862e-15	8.72862e-15
557	Intestinal malabsorption (non-celiac)	digestive	37712	374	37338	5.21	[4.08, 6.65]	3.98022e-40	3.98022e-40	33406	226	33180	3.85	[2.84, 5.23]	5.9792e-18	5.9792e-18	71118	600	70518	4.55	[3.76, 5.51]	2.9618e-54	2.9618e-54
558	Noninfectious gastroenteritis	digestive	36501	1553	34948	2.4	[2.08, 2.77]	3.56735e-33	3.56735e-33	32689	1201	31488	2.08	[1.78, 2.42]	5.57221e-21	5.57221e-21	69190	2754	66436	2.22	[2, 2.46]	1.48768e-50	1.48768e-50
559	Ileostomy status	digestive	37960	346	37614	3.58	[2.75, 4.66]	3.04822e-21	3.04822e-21	33554	427	33127	2.6	[2.06, 3.27]	6.08875e-16	6.08875e-16	71514	773	70741	2.96	[2.49, 3.53]	4.04774e-34	4.04774e-34
560	Intestinal obstruction without mention of hernia	digestive	37298	1203	36095	2.85	[2.45, 3.32]	6.84946e-41	6.84946e-41	32967	1391	31576	2.51	[2.2, 2.87]	6.45484e-42	6.45484e-42	70265	2594	67671	2.64	[2.39, 2.92]	7.33678e-80	7.33678e-80
560.1	Paralytic ileus	digestive	28285	305	27980	3.71	[2.87, 4.79]	9.10001e-24	9.10001e-24	32883	581	32302	2.81	[2.34, 3.38]	2.64306e-28	2.64306e-28	70266	902	69364	3.09	[2.66, 3.59]	1.56086e-49	1.56086e-49
560.4	Other intestinal obstruction	digestive	37677	792	36885	2.76	[2.29, 3.34]	9.42408e-26	9.42408e-26	33342	771	32571	2.52	[2.11, 3.01]	1.95228e-24	1.95228e-24	71019	1563	69456	2.62	[2.3, 2.98]	9.61566e-48	9.61566e-48
561	Symptoms involving digestive system	digestive	36955	3445	33510	2.17	[1.95, 2.43]	1.52863e-43	1.52863e-43	32848	2431	30417	2.55	[2.29, 2.85]	1.79191e-63	1.79191e-63	69803	5876	63927	2.33	[2.16, 2.52]	2.05632e-102	2.05632e-102
562	Diverticulosis and diverticulitis	digestive	36148	2201	33947	2.56	[2.25, 2.92]	4.76425e-45	4.76425e-45	32063	2502	29561	2.39	[2.14, 2.67]	1.0444e-54	1.0444e-54	68211	4703	63508	2.47	[2.27, 2.69]	1.57125e-98	1.57125e-98
562.1	Diverticulosis	digestive	36004	1807	34197	2.82	[2.45, 3.23]	1.48977e-49	1.48977e-49	31849	2125	29724	2.59	[2.31, 2.9]	5.05105e-59	5.05105e-59	67853	3932	63921	2.69	[2.46, 2.94]	6.12323e-107	6.12323e-107
562.2	Diverticulitis	digestive	37744	622	37122	1.96	[1.54, 2.51]	6.72062e-08	6.72062e-08	33456	545	32911	2.05	[1.63, 2.57]	5.00646e-10	5.00646e-10	71200	1167	70033	2.01	[1.7, 2.37]	1.57163e-16	1.57163e-16
564	Functional digestive disorders	digestive	36329	2766	33563	2.37	[2.12, 2.65]	1.55947e-50	1.55947e-50	32519	1533	30986	2.4	[2.11, 2.73]	2.13755e-40	2.13755e-40	68848	4299	64549	2.37	[2.18, 2.58]	2.26883e-88	2.26883e-88
564.1	Irritable Bowel Syndrome	digestive	36954	1770	35184	1.69	[1.46, 1.96]	1.82406e-12	1.82406e-12	33214	558	32656	1.81	[1.45, 2.25]	1.77513e-07	1.77513e-07	70168	2328	67840	1.72	[1.52, 1.94]	3.04364e-18	3.04364e-18
564.9	Personal history of diseases of digestive system	digestive	37634	201	37433	3.63	[2.59, 5.1]	1.03874e-13	1.03874e-13	33236	213	33023	2.83	[2.08, 3.85]	4.13453e-11	4.13453e-11	70870	414	70456	3.13	[2.49, 3.94]	1.68777e-22	1.68777e-22
565	Anal and rectal conditions	digestive	39297	1137	38160	1.89	[1.58, 2.27]	2.58665e-12	2.58665e-12	35275	1184	34091	2.1	[1.81, 2.44]	6.91844e-23	6.91844e-23	74572	2321	72251	1.99	[1.78, 2.23]	1.06568e-32	1.06568e-32
567	Peritonitis and retroperitoneal infections	digestive	40055	546	39509	5.16	[4.23, 6.28]	1.04467e-59	1.04467e-59	35874	619	35255	4.37	[3.67, 5.2]	1.6237e-61	1.6237e-61	75929	1165	74764	4.66	[4.09, 5.31]	1.67359e-117	1.67359e-117
568	Other disorders of peritoneum	digestive	39412	461	38951	4.05	[3.26, 5.03]	1.09129e-36	1.09129e-36	35361	412	34949	3.35	[2.71, 4.14]	8.9432e-29	8.9432e-29	74773	873	73900	3.68	[3.16, 4.28]	5.21634e-63	5.21634e-63
568.1	Peritoneal adhesions (postoperative) (postinfection)	digestive	39578	276	39302	5.29	[4.07, 6.88]	2.73097e-35	2.73097e-35	21229	196	21033	3.13	[2.32, 4.23]	9.49682e-14	9.49682e-14	75070	486	74584	4.13	[3.38, 5.03]	3.36932e-44	3.36932e-44
569	Other disorders of intestine	digestive	38727	1853	36874	5.41	[4.82, 6.06]	3.02359e-184	3.02359e-184	34724	1500	33224	3.67	[3.24, 4.14]	3.72153e-96	3.72153e-96	73451	3353	70098	4.47	[4.11, 4.86]	7.26706e-269	7.26706e-269
569.2	Gastrointestinal complications	digestive	39898	836	39062	8.19	[7.06, 9.51]	1.84434e-168	1.84434e-168	35703	535	35168	4.94	[4.1, 5.94]	4.70422e-64	4.70422e-64	75601	1371	74230	6.69	[5.96, 7.52]	2.13808e-223	2.13808e-223
571	Chronic liver disease and cirrhosis	digestive	39039	2257	36782	95.42	[83.63, 108.87]	0	0	34740	2641	32099	40.61	[36.17, 45.59]	0	0	73779	4898	68881	58.51	[53.65, 63.82]	0	0
571.5	Other chronic nonalcoholic liver disease	digestive	39017	2065	36952	114.94	[99.79, 132.4]	0	0	34695	2425	32270	44.65	[39.36, 50.64]	0	0	73712	4490	69222	67.04	[61.05, 73.63]	0	0
571.51	Cirrhosis of liver without mention of alcohol	digestive	39864	890	38974	76.73	[60.81, 96.81]	3.50376e-293	3.50376e-293	35307	1404	33903	29.29	[24.53, 34.98]	1.23227e-304	1.23227e-304	75171	2294	72877	41.65	[36.17, 47.96]	0	0
571.6	Primary biliary cirrhosis	digestive	39888	186	39702	31.62	[21.24, 47.08]	6.26494e-65	6.26494e-65	NA	NA	NA	NA	[NA, NA]	NA	NA	74964	265	74699	36.9	[25.71, 52.98]	3.36898e-85	3.36898e-85
571.8	Liver abscess and sequelae of chronic liver disease	digestive	39611	694	38917	58.94	[47.36, 73.34]	1.64495e-292	1.64495e-292	34910	1032	33878	35.65	[29.85, 42.58]	0	0	74521	1726	72795	43.4	[37.81, 49.82]	0	0
571.81	Portal hypertension	digestive	39794	433	39361	75.93	[54.57, 105.66]	1.49269e-145	1.49269e-145	34999	640	34359	46.29	[35.01, 61.19]	1.03955e-159	1.03955e-159	74793	1073	73720	56.4	[45.58, 69.78]	1.30732e-301	1.30732e-301
572	Ascites (non malignant)	digestive	39060	1043	38017	11.58	[10.12, 13.25]	1.26886e-279	1.26886e-279	34467	1263	33204	11.23	[9.94, 12.69]	0	0	73527	2306	71221	11.39	[10.4, 12.46]	0	0
573	Other disorders of liver	digestive	39189	1268	37921	9.62	[8.37, 11.07]	2.79099e-221	2.79099e-221	34776	1478	33298	8.78	[7.74, 9.95]	1.44287e-253	1.44287e-253	73965	2746	71219	9.15	[8.33, 10.04]	0	0
573.2	Liver replaced by transplant	digestive	39896	320	39576	41.57	[30.74, 56.21]	1.7293e-129	1.7293e-129	35193	560	34633	26.68	[21.1, 33.74]	1.05124e-165	1.05124e-165	75089	880	74209	31.46	[26.13, 37.88]	3.30575e-290	3.30575e-290
573.3	Hepatomegaly	digestive	39622	193	39429	7.27	[5.24, 10.09]	1.4256e-32	1.4256e-32	34911	191	34720	7.97	[5.77, 10.99]	1.33368e-36	1.33368e-36	74533	384	74149	7.52	[5.99, 9.45]	3.45576e-67	3.45576e-67
573.4	Acute and subacute necrosis of liver	digestive	28645	136	28509	8.68	[6.15, 12.23]	5.96682e-35	5.96682e-35	21578	146	21432	9.04	[6.46, 12.65]	1.19635e-37	1.19635e-37	74490	304	74186	8.82	[6.98, 11.16]	7.10501e-74	7.10501e-74
573.5	Jaundice (not of newborn)	digestive	39670	243	39427	10.98	[8.38, 14.39]	1.14586e-67	1.14586e-67	34841	405	34436	6.87	[5.58, 8.47]	2.57549e-73	2.57549e-73	74511	648	73863	8.18	[6.93, 9.65]	4.08559e-136	4.08559e-136
573.6	Nonspecific elevation of levels of transaminase or lactic acid dehydrogenase [LDH]	digestive	39186	665	38521	5.32	[4.45, 6.36]	5.9551e-75	5.9551e-75	34526	801	33725	5.34	[4.57, 6.25]	1.65343e-97	1.65343e-97	73712	1466	72246	5.32	[4.73, 5.99]	1.4043e-170	1.4043e-170
573.7	Abnormal results of function study of liver	digestive	39020	1121	37899	9.12	[8.02, 10.38]	6.87249e-247	6.87249e-247	34262	1015	33247	7.79	[6.81, 8.92]	3.71712e-195	3.71712e-195	73282	2136	71146	8.38	[7.64, 9.2]	0	0
573.9	Abnormal serum enzyme levels	digestive	39094	889	38205	3.81	[3.23, 4.49]	7.72779e-57	7.72779e-57	34319	862	33457	3.95	[3.39, 4.61]	1.26935e-69	1.26935e-69	73413	1751	71662	3.86	[3.45, 4.32]	4.2452e-124	4.2452e-124
574	Cholelithiasis and cholecystitis	digestive	40557	1546	39011	3.25	[2.84, 3.71]	3.49464e-67	3.49464e-67	36573	1374	35199	3.8	[3.35, 4.31]	2.71875e-96	2.71875e-96	77130	2920	74210	3.51	[3.2, 3.84]	4.60534e-161	4.60534e-161
574.1	Cholelithiasis	digestive	40540	1172	39368	3.17	[2.73, 3.68]	2.12642e-51	2.12642e-51	36544	1033	35511	3.69	[3.21, 4.25]	1.00624e-73	1.00624e-73	77084	2205	74879	3.41	[3.08, 3.78]	1.11916e-122	1.11916e-122
574.12	Cholelithiasis with other cholecystitis	digestive	28340	152	28188	2.24	[1.49, 3.36]	0.000108462	0.000108462	NA	NA	NA	NA	[NA, NA]	NA	NA	77164	274	76890	2.23	[1.66, 3.01]	1.26561e-07	1.26561e-07
574.2	Calculus of bile duct	digestive	40881	229	40652	3.84	[2.8, 5.28]	8.46917e-17	8.46917e-17	36924	225	36699	4.86	[3.62, 6.52]	6.04911e-26	6.04911e-26	77805	454	77351	4.34	[3.51, 5.37]	1.79106e-41	1.79106e-41
574.3	Cholecystitis without cholelithiasis	digestive	40685	289	40396	2.68	[1.99, 3.62]	9.39389e-11	9.39389e-11	36842	307	36535	2.13	[1.62, 2.79]	5.45286e-08	5.45286e-08	77527	596	76931	2.34	[1.91, 2.87]	1.31754e-16	1.31754e-16
575	Other biliary tract disease	digestive	40283	923	39360	7.43	[6.38, 8.65]	8.0107e-148	8.0107e-148	36442	860	35582	6.77	[5.84, 7.85]	2.76259e-141	2.76259e-141	76725	1783	74942	7.06	[6.35, 7.85]	6.94071e-286	6.94071e-286
575.1	Cholangitis	digestive	40959	143	40816	13.4	[9.12, 19.7]	7.13466e-40	7.13466e-40	37005	200	36805	8.05	[5.84, 11.1]	4.0285e-37	4.0285e-37	77964	343	77621	9.97	[7.78, 12.78]	8.80299e-74	8.80299e-74
575.2	Obstruction of bile duct	digestive	40940	220	40720	10.71	[7.98, 14.38]	4.35505e-56	4.35505e-56	36975	283	36692	9.26	[7.12, 12.06]	2.23332e-61	2.23332e-61	77915	503	77412	9.9	[8.14, 12.06]	1.19686e-115	1.19686e-115
575.7	Other disorders of gallbladder	digestive	40585	202	40383	4.53	[3.28, 6.26]	4.43984e-20	4.43984e-20	36584	178	36406	4.92	[3.59, 6.74]	4.47041e-23	4.47041e-23	77169	380	76789	4.72	[3.77, 5.91]	1.03218e-41	1.03218e-41
575.8	Other disorders of biliary tract	digestive	40565	410	40155	8.22	[6.63, 10.17]	4.98499e-83	4.98499e-83	36685	354	36331	7.84	[6.27, 9.8]	2.37607e-73	2.37607e-73	77250	764	76486	7.98	[6.84, 9.31]	1.96879e-153	1.96879e-153
577	Diseases of pancreas	digestive	41248	934	40314	4.4	[3.74, 5.19]	3.36282e-70	3.36282e-70	37264	1040	36224	3.87	[3.35, 4.46]	1.10137e-76	1.10137e-76	78512	1974	76538	4.08	[3.66, 4.55]	5.97877e-144	5.97877e-144
577.1	Acute pancreatitis	digestive	41339	309	41030	4.56	[3.5, 5.96]	6.95675e-29	6.95675e-29	37273	374	36899	5.67	[4.55, 7.06]	3.23798e-54	3.23798e-54	78612	683	77929	5.18	[4.38, 6.13]	5.34915e-82	5.34915e-82
577.2	Chronic pancreatitis	digestive	41344	169	41175	6.91	[4.94, 9.66]	1.05363e-29	1.05363e-29	37231	181	37050	7.15	[5.3, 9.66]	7.55796e-38	7.55796e-38	78575	350	78225	7.01	[5.61, 8.75]	5.33386e-66	5.33386e-66
577.3	Cyst and pseudocyst of pancreas	digestive	41427	306	41121	4.84	[3.63, 6.45]	5.80785e-27	5.80785e-27	37345	287	37058	4.57	[3.5, 5.95]	2.63943e-29	2.63943e-29	78772	593	78179	4.64	[3.82, 5.64]	4.67002e-54	4.67002e-54
578	Gastrointestinal hemorrhage	digestive	39104	2645	36459	2.78	[2.49, 3.1]	1.09589e-74	1.09589e-74	35220	2714	32506	2.91	[2.64, 3.21]	2.00851e-103	2.00851e-103	74324	5359	68965	2.85	[2.65, 3.07]	2.85479e-176	2.85479e-176
578.1	Hematemesis	digestive	28662	217	28445	6.15	[4.64, 8.15]	1.39856e-36	1.39856e-36	21576	245	21331	6.32	[4.88, 8.19]	1.61059e-44	1.61059e-44	75783	499	75284	6.19	[5.14, 7.46]	1.19246e-81	1.19246e-81
578.2	Blood in stool	digestive	39296	1249	38047	2.86	[2.47, 3.32]	2.45963e-44	2.45963e-44	35207	1195	34012	2.9	[2.53, 3.32]	1.55031e-53	1.55031e-53	74503	2444	72059	2.88	[2.61, 3.18]	5.04232e-96	5.04232e-96
578.8	Hemorrhage of rectum and anus	digestive	39359	767	38592	1.98	[1.61, 2.42]	5.49253e-11	5.49253e-11	35291	688	34603	1.77	[1.46, 2.16]	1.29325e-08	1.29325e-08	74650	1455	73195	1.86	[1.61, 2.14]	1.01103e-17	1.01103e-17
578.9	Hemorrhage of gastrointestinal tract	digestive	39792	738	39054	4.15	[3.49, 4.93]	6.86592e-59	6.86592e-59	35582	1029	34553	3.95	[3.44, 4.54]	7.27939e-84	7.27939e-84	75374	1767	73607	4.02	[3.61, 4.48]	2.60843e-140	2.60843e-140
579	Other symptoms involving abdomen and pelvis	digestive	38215	1865	36350	5.39	[4.81, 6.05]	3.32437e-182	3.32437e-182	34413	1464	32949	6.19	[5.5, 6.96]	1.29816e-201	1.29816e-201	72628	3329	69299	5.75	[5.3, 6.24]	0	0
579.2	Splenomegaly	digestive	39930	363	39567	22.14	[17.49, 28.02]	1.45832e-146	1.45832e-146	35471	557	34914	15.6	[12.83, 18.97]	2.19146e-167	2.19146e-167	75401	920	74481	17.94	[15.43, 20.86]	0	0
579.8	Nonspecific abnormal findings in stool contents	digestive	39813	314	39499	2.32	[1.68, 3.21]	3.4227e-07	3.4227e-07	35560	316	35244	1.06	[0.73, 1.53]	0.754327	0.754327	75373	630	74743	1.53	[1.2, 1.96]	0.000538117	0.000538117
580	Nephritis; nephrosis; renal sclerosis	genitourinary	38954	660	38294	1.69	[1.33, 2.15]	1.58556e-05	1.58556e-05	32317	821	31496	1.56	[1.29, 1.89]	4.39957e-06	4.39957e-06	71271	1481	69790	1.57	[1.35, 1.82]	2.75738e-09	2.75738e-09
580.2	Nephrotic syndrome without mention of glomerulonephritis	genitourinary	39301	145	39156	1.48	[0.86, 2.55]	0.161539	0.161539	32607	177	32430	1.97	[1.35, 2.88]	0.00048189	0.00048189	71908	322	71586	1.74	[1.28, 2.37]	0.000453895	0.000453895
580.3	Nephritis and nephropathy without mention of glomerulonephritis	genitourinary	39122	392	38730	1.47	[1.07, 2.03]	0.0186654	0.0186654	32478	433	32045	1.4	[1.07, 1.83]	0.0128819	0.0128819	71600	825	70775	1.39	[1.13, 1.7]	0.00179903	0.00179903
580.32	Nephritis and nephropathy with pathological lesion	genitourinary	39207	191	39016	1.37	[0.83, 2.25]	0.218383	0.218383	32591	250	32341	1.58	[1.1, 2.27]	0.0137189	0.0137189	71798	441	71357	1.44	[1.08, 1.93]	0.0138428	0.0138428
585	Renal failure	genitourinary	39554	4974	34580	2.96	[2.7, 3.25]	4.31122e-120	4.31122e-120	34584	7865	26719	2.64	[2.45, 2.84]	1.70113e-143	1.70113e-143	74138	12839	61299	2.76	[2.61, 2.93]	4.18567e-259	4.18567e-259
585.1	Acute renal failure	genitourinary	39136	3141	35995	3.67	[3.32, 4.05]	2.28741e-146	2.28741e-146	32994	4719	28275	3.41	[3.15, 3.7]	4.81122e-198	4.81122e-198	72130	7860	64270	3.51	[3.3, 3.74]	0	0
585.2	Renal failure NOS	genitourinary	28278	387	27891	2.44	[1.9, 3.13]	2.15373e-12	2.15373e-12	31887	598	31289	2.82	[2.35, 3.38]	3.27011e-29	3.27011e-29	70655	999	69656	2.68	[2.32, 3.1]	5.37751e-40	5.37751e-40
585.3	Chronic renal failure [CKD]	genitourinary	39435	2913	36522	2.16	[1.92, 2.43]	3.36433e-37	3.36433e-37	34018	5146	28872	1.96	[1.8, 2.14]	1.49482e-51	1.49482e-51	73453	8059	65394	2.02	[1.89, 2.17]	1.0246e-85	1.0246e-85
585.31	Renal dialysis	genitourinary	39213	499	38714	1.82	[1.4, 2.37]	6.38213e-06	6.38213e-06	32642	810	31832	2.07	[1.73, 2.48]	1.06056e-15	1.06056e-15	71855	1309	70546	1.98	[1.71, 2.3]	6.14368e-20	6.14368e-20
585.32	End stage renal disease	genitourinary	39458	793	38665	1.73	[1.39, 2.17]	1.3547e-06	1.3547e-06	32965	1273	31692	1.59	[1.35, 1.86]	1.76058e-08	1.76058e-08	72423	2066	70357	1.63	[1.43, 1.86]	1.69372e-13	1.69372e-13
585.33	Chronic Kidney Disease, Stage III	genitourinary	39302	1520	37782	2.16	[1.85, 2.51]	4.32689e-23	4.32689e-23	33070	2608	30462	2.02	[1.81, 2.25]	1.3452e-35	1.3452e-35	72372	4128	68244	2.06	[1.89, 2.25]	1.56509e-56	1.56509e-56
585.34	Chronic Kidney Disease, Stage IV	genitourinary	39332	731	38601	2.14	[1.74, 2.64]	1.05391e-12	1.05391e-12	32785	1064	31721	1.65	[1.4, 1.95]	3.71194e-09	3.71194e-09	72117	1795	70322	1.82	[1.6, 2.08]	2.74893e-19	2.74893e-19
585.4	Chronic kidney disease, Stage I or II	genitourinary	39124	612	38512	1.76	[1.39, 2.22]	1.7728e-06	1.7728e-06	32493	905	31588	1.48	[1.24, 1.77]	1.9923e-05	1.9923e-05	71617	1517	70100	1.57	[1.37, 1.81]	4.17938e-10	4.17938e-10
586	Other disorders of the kidney and ureters	genitourinary	37938	2312	35626	2.72	[2.42, 3.06]	6.92314e-63	6.92314e-63	31710	3735	27975	2.16	[1.96, 2.37]	1.93483e-58	1.93483e-58	69648	6047	63601	2.35	[2.18, 2.53]	2.59052e-115	2.59052e-115
586.1	Anatomical abnormatilies of kidney and ureters	genitourinary	28752	154	28598	1.97	[1.1, 3.56]	0.0233928	0.0233928	21751	114	21637	1.07	[0.49, 2.36]	0.858885	0.858885	50503	268	50235	1.54	[0.96, 2.47]	0.0719705	0.0719705
586.2	Cyst of kidney, acquired	genitourinary	38777	456	38321	3.12	[2.48, 3.92]	2.65341e-22	2.65341e-22	31873	816	31057	2.48	[2.09, 2.94]	3.17572e-25	3.17572e-25	70650	1272	69378	2.66	[2.32, 3.05]	5.00519e-44	5.00519e-44
586.4	Stricture/obstruction of ureter	genitourinary	39198	260	38938	1.69	[1.17, 2.44]	0.00494972	0.00494972	32426	652	31774	1.41	[1.14, 1.74]	0.0017056	0.0017056	71624	912	70712	1.44	[1.19, 1.73]	0.000114891	0.000114891
587	Kidney replaced by transpant	genitourinary	39447	578	38869	1.65	[1.24, 2.18]	0.000479365	0.000479365	32906	900	32006	1.81	[1.5, 2.19]	9.76518e-10	9.76518e-10	72353	1478	70875	1.75	[1.5, 2.05]	2.47804e-12	2.47804e-12
588	Disorders resulting from impaired renal function	genitourinary	39200	694	38506	2.11	[1.72, 2.59]	1.05341e-12	1.05341e-12	32577	961	31616	1.66	[1.4, 1.96]	2.3752e-09	2.3752e-09	71777	1655	70122	1.82	[1.6, 2.07]	1.91347e-19	1.91347e-19
588.1	Renal osteodystrophy	genitourinary	28740	451	28289	2.05	[1.61, 2.61]	6.82657e-09	6.82657e-09	21638	615	21023	1.8	[1.49, 2.18]	1.20899e-09	1.20899e-09	71712	1086	70626	1.89	[1.63, 2.19]	7.78039e-17	7.78039e-17
588.2	Secondary hyperparathyroidism (of renal origin)	genitourinary	39334	270	39064	2.23	[1.58, 3.15]	4.55107e-06	4.55107e-06	32703	397	32306	1.39	[1.04, 1.85]	0.0244255	0.0244255	72037	667	71370	1.66	[1.33, 2.06]	7.65371e-06	7.65371e-06
590	Pyelonephritis	genitourinary	38354	782	37572	2.75	[2.28, 3.31]	3.11963e-26	3.11963e-26	34889	351	34538	2.87	[2.26, 3.64]	3.24207e-18	3.24207e-18	73243	1133	72110	2.78	[2.4, 3.22]	1.23547e-42	1.23547e-42
591	Urinary tract infection	genitourinary	36228	6575	29653	2.02	[1.85, 2.21]	5.71907e-56	5.71907e-56	34058	2587	31471	1.8	[1.62, 2]	4.24471e-27	4.24471e-27	70286	9162	61124	1.92	[1.8, 2.05]	4.06463e-80	4.06463e-80
592	Cystitis and urethritis	genitourinary	37554	1191	36363	1.87	[1.58, 2.21]	3.37149e-13	3.37149e-13	34642	427	34215	1.78	[1.39, 2.29]	6.48632e-06	6.48632e-06	72196	1618	70578	1.84	[1.6, 2.11]	1.61137e-17	1.61137e-17
592.1	Cystitis	genitourinary	37628	1124	36504	1.9	[1.6, 2.26]	1.94709e-13	1.94709e-13	34764	348	34416	1.71	[1.29, 2.26]	0.000211792	0.000211792	72392	1472	70920	1.83	[1.58, 2.12]	4.87494e-16	4.87494e-16
592.11	Acute cystitis	genitourinary	37915	564	37351	1.85	[1.47, 2.34]	2.10163e-07	2.10163e-07	34858	127	34731	1.48	[0.93, 2.37]	0.0971791	0.0971791	72773	691	72082	1.76	[1.43, 2.17]	1.06321e-07	1.06321e-07
592.13	Chronic interstitial cystitis	genitourinary	38778	255	38523	1.8	[1.25, 2.59]	0.00162927	0.00162927	NA	NA	NA	NA	[NA, NA]	NA	NA	73825	273	73552	1.66	[1.15, 2.39]	0.00630421	0.00630421
593	Hematuria	genitourinary	37585	1996	35589	1.55	[1.34, 1.8]	4.78419e-09	4.78419e-09	34838	2490	32348	1.62	[1.44, 1.82]	1.89257e-15	1.89257e-15	72423	4486	67937	1.58	[1.44, 1.74]	1.82285e-22	1.82285e-22
593.1	Gross hematuria	genitourinary	38636	311	38325	2.07	[1.5, 2.86]	9.65226e-06	9.65226e-06	34926	754	34172	1.77	[1.45, 2.16]	2.09548e-08	2.09548e-08	73562	1065	72497	1.82	[1.54, 2.16]	4.55255e-12	4.55255e-12
593.2	Microscopic hematuria	genitourinary	38709	400	38309	1.27	[0.87, 1.84]	0.211057	0.211057	35083	477	34606	1.95	[1.48, 2.57]	2.2488e-06	2.2488e-06	73792	877	72915	1.63	[1.31, 2.03]	1.15846e-05	1.15846e-05
594	Urinary calculus	genitourinary	40389	1774	38615	2.32	[2.02, 2.66]	2.21983e-33	2.21983e-33	36097	2310	33787	1.91	[1.7, 2.15]	2.44034e-28	2.44034e-28	76486	4084	72402	2.06	[1.89, 2.25]	6.25967e-58	6.25967e-58
594.1	Calculus of kidney	genitourinary	40464	1455	39009	2.38	[2.05, 2.76]	1.96338e-30	1.96338e-30	36071	1822	34249	2.01	[1.77, 2.27]	1.12466e-27	1.12466e-27	76535	3277	73258	2.14	[1.95, 2.36]	6.49406e-55	6.49406e-55
594.3	Calculus of ureter	genitourinary	40866	379	40487	1.75	[1.3, 2.35]	0.000192816	0.000192816	36339	496	35843	1.62	[1.29, 2.05]	4.175e-05	4.175e-05	77205	875	76330	1.67	[1.39, 2]	3.85649e-08	3.85649e-08
595	Hydronephrosis	genitourinary	40659	684	39975	2	[1.61, 2.48]	2.55351e-10	2.55351e-10	36196	828	35368	1.35	[1.11, 1.63]	0.00220916	0.00220916	76855	1512	75343	1.58	[1.37, 1.82]	4.29601e-10	4.29601e-10
596	Other disorders of bladder	genitourinary	40339	1201	39138	1.59	[1.33, 1.9]	2.60188e-07	2.60188e-07	36084	1478	34606	1.29	[1.11, 1.51]	0.00108317	0.00108317	76423	2679	73744	1.41	[1.25, 1.58]	1.02039e-08	1.02039e-08
596.5	Functional disorders of bladder	genitourinary	40570	929	39641	1.36	[1.11, 1.68]	0.00371969	0.00371969	36213	723	35490	1.01	[0.81, 1.27]	0.928313	0.928313	76783	1652	75131	1.18	[1.01, 1.37]	0.0387646	0.0387646
597	Other disorders of urethra and urinary tract	genitourinary	40146	369	39777	1.52	[1.11, 2.07]	0.00829158	0.00829158	36163	510	35653	1.01	[0.77, 1.33]	0.931611	0.931611	76309	879	75430	1.18	[0.96, 1.44]	0.120653	0.120653
598	Abnormal findings on examination of urine	genitourinary	40994	375	40619	2.42	[1.85, 3.16]	1.11264e-10	1.11264e-10	37232	310	36922	1.81	[1.37, 2.4]	3.13557e-05	3.13557e-05	78226	685	77541	2.07	[1.7, 2.51]	2.45262e-13	2.45262e-13
599	Other symptoms/disorders or the urinary system	genitourinary	36446	7134	29312	1.75	[1.6, 1.91]	3.87714e-35	3.87714e-35	33439	5599	27840	1.49	[1.37, 1.63]	2.05553e-19	2.05553e-19	69885	12733	57152	1.61	[1.51, 1.71]	1.53663e-50	1.53663e-50
599.2	Retention of urine	genitourinary	38070	1004	37066	1.86	[1.55, 2.22]	1.5026e-11	1.5026e-11	33435	1911	31524	1.8	[1.58, 2.05]	2.44266e-19	2.44266e-19	71505	2915	68590	1.8	[1.62, 2]	1.79466e-28	1.79466e-28
599.3	Dysuria	genitourinary	36301	2816	33485	1.67	[1.49, 1.88]	1.76601e-17	1.76601e-17	32918	840	32078	1.88	[1.58, 2.24]	2.07044e-12	2.07044e-12	69219	3656	65563	1.73	[1.57, 1.91]	9.19186e-28	9.19186e-28
599.4	Urinary incontinence	genitourinary	37932	2220	35712	1.68	[1.47, 1.91]	3.09218e-14	3.09218e-14	33524	958	32566	1.27	[1.06, 1.53]	0.01165	0.01165	71456	3178	68278	1.52	[1.36, 1.69]	5.18423e-14	5.18423e-14
599.5	Frequency of urination and polyuria	genitourinary	37238	2169	35069	1.48	[1.29, 1.71]	6.08129e-08	6.08129e-08	33257	2342	30915	1.39	[1.22, 1.57]	4.34715e-07	4.34715e-07	70495	4511	65984	1.42	[1.29, 1.56]	6.16873e-13	6.16873e-13
599.8	Other symptoms involving urinary system	genitourinary	38633	207	38426	2.06	[1.35, 3.15]	0.000810931	0.000810931	33638	262	33376	1.95	[1.41, 2.68]	4.29282e-05	4.29282e-05	72271	469	71802	1.97	[1.53, 2.54]	1.77317e-07	1.77317e-07
599.9	Other abnormality of urination	genitourinary	37938	1202	36736	1.5	[1.25, 1.8]	1.08683e-05	1.08683e-05	33541	1136	32405	1.53	[1.29, 1.83]	1.99742e-06	1.99742e-06	71479	2338	69141	1.51	[1.33, 1.72]	1.3286e-10	1.3286e-10
610.3	Fibrosclerosis of breast	genitourinary	28611	121	28490	1.77	[1.1, 2.87]	0.0196424	0.0196424	NA	NA	NA	NA	[NA, NA]	NA	NA	28613	121	28492	1.77	[1.1, 2.87]	0.0196424	0.0196424
611.3	Lump or mass in breast	genitourinary	38443	1907	36536	1.21	[1.03, 1.42]	0.0174537	0.0174537	NA	NA	NA	NA	[NA, NA]	NA	NA	76043	1984	74059	1.26	[1.08, 1.46]	0.00332544	0.00332544
612	Breast conditions, congenital or relating to hormones	genitourinary	39135	379	38756	1.32	[0.93, 1.85]	0.117038	0.117038	37513	144	37369	2.1	[1.4, 3.14]	0.000316728	0.000316728	76648	523	76125	1.52	[1.17, 1.96]	0.00158207	0.00158207
612.2	Hypertrophy of breast (Gynecomastia)	genitourinary	39260	283	38977	1.06	[0.69, 1.62]	0.798638	0.798638	37517	140	37377	2.1	[1.39, 3.16]	0.000430157	0.000430157	76777	423	76354	1.41	[1.05, 1.88]	0.0205386	0.0205386
613	Other nonmalignant breast conditions	genitourinary	39402	2267	37135	1.27	[1.1, 1.46]	0.000882981	0.000882981	NA	NA	NA	NA	[NA, NA]	NA	NA	77137	2341	74796	1.29	[1.13, 1.48]	0.00023658	0.00023658
613.7	Other signs and symptoms in breast	genitourinary	40158	392	39766	1.81	[1.36, 2.41]	4.14215e-05	4.14215e-05	NA	NA	NA	NA	[NA, NA]	NA	NA	77957	402	77555	1.78	[1.34, 2.35]	6.4958e-05	6.4958e-05
613.8	Other specified disorders of breast	genitourinary	39806	568	39238	1.58	[1.24, 2.01]	0.000216359	0.000216359	NA	NA	NA	NA	[NA, NA]	NA	NA	77615	570	77045	1.57	[1.23, 2]	0.000241446	0.000241446
614	Inflammatory diseases of female pelvic organs	genitourinary	38727	1533	37194	1.67	[1.42, 1.96]	2.68808e-10	2.68808e-10	NA	NA	NA	NA	[NA, NA]	NA	NA	54766	1533	53233	1.67	[1.42, 1.96]	2.6881e-10	2.6881e-10
614.3	Pelvic inflammatory disease (PID)	genitourinary	40534	184	40350	2.26	[1.51, 3.4]	8.15643e-05	8.15643e-05	NA	NA	NA	NA	[NA, NA]	NA	NA	56573	184	56389	2.26	[1.51, 3.4]	8.15644e-05	8.15644e-05
614.5	Inflammatory disease of cervix, vagina, and vulva	genitourinary	39096	1130	37966	1.53	[1.27, 1.84]	6.88325e-06	6.88325e-06	NA	NA	NA	NA	[NA, NA]	NA	NA	55135	1130	54005	1.53	[1.27, 1.84]	6.88376e-06	6.88376e-06
614.52	Vaginitis and vulvovaginitis	genitourinary	39438	797	38641	1.56	[1.26, 1.93]	5.12074e-05	5.12074e-05	NA	NA	NA	NA	[NA, NA]	NA	NA	55477	797	54680	1.56	[1.26, 1.93]	5.12081e-05	5.12081e-05
615	Endometriosis	genitourinary	40268	506	39762	1.77	[1.34, 2.34]	6.3567e-05	6.3567e-05	NA	NA	NA	NA	[NA, NA]	NA	NA	56307	506	55801	1.77	[1.34, 2.34]	6.3567e-05	6.3567e-05
618.5	Prolapse of vaginal vault after hysterectomy	genitourinary	28735	254	28481	0.39	[0.2, 0.73]	0.00333154	0.00333154	NA	NA	NA	NA	[NA, NA]	NA	NA	28737	254	28483	0.39	[0.2, 0.73]	0.00333488	0.00333488
618.6	Vaginal enterocele, congenital or acquired	genitourinary	28695	162	28533	0.48	[0.23, 0.98]	0.0424598	0.0424598	NA	NA	NA	NA	[NA, NA]	NA	NA	28697	162	28535	0.48	[0.23, 0.98]	0.0424599	0.0424599
619	Noninflammatory female genital disorders	genitourinary	38362	2255	36107	1.66	[1.45, 1.91]	1.01818e-12	1.01818e-12	NA	NA	NA	NA	[NA, NA]	NA	NA	54397	2257	52140	1.66	[1.44, 1.91]	1.12462e-12	1.12462e-12
619.1	Noninflammatory disorders of ovary, fallopian tube, and broad ligament	genitourinary	39739	279	39460	2.23	[1.6, 3.11]	2.37858e-06	2.37858e-06	NA	NA	NA	NA	[NA, NA]	NA	NA	55772	279	55493	2.23	[1.6, 3.11]	2.37865e-06	2.37865e-06
619.4	Noninflammatory disorders of vagina	genitourinary	39556	528	39028	1.89	[1.45, 2.45]	1.78238e-06	1.78238e-06	NA	NA	NA	NA	[NA, NA]	NA	NA	55589	528	55061	1.89	[1.45, 2.45]	1.78261e-06	1.78261e-06
621	Endometrial hyperplasia	genitourinary	41123	191	40932	2.53	[1.72, 3.71]	2.06258e-06	2.06258e-06	NA	NA	NA	NA	[NA, NA]	NA	NA	57163	191	56972	2.53	[1.72, 3.71]	2.06258e-06	2.06258e-06
624.9	stress incontinence, female	genitourinary	39889	969	38920	1.49	[1.22, 1.81]	8.76865e-05	8.76865e-05	NA	NA	NA	NA	[NA, NA]	NA	NA	55755	1029	54726	1.46	[1.2, 1.78]	0.000139125	0.000139125
625	Pain and other symptoms associated with female genital organs	genitourinary	38876	1483	37393	1.71	[1.46, 2.02]	1.01274e-10	1.01274e-10	NA	NA	NA	NA	[NA, NA]	NA	NA	54688	1489	53199	1.71	[1.45, 2.01]	1.25703e-10	1.25703e-10
626	Disorders of menstruation and other abnormal bleeding from female genital tract	genitourinary	37242	4593	32649	1.26	[1.12, 1.42]	0.000148196	0.000148196	NA	NA	NA	NA	[NA, NA]	NA	NA	53253	4593	48660	1.26	[1.12, 1.42]	0.000148209	0.000148209
626.1	Irregular menstrual cycle/bleeding	genitourinary	36877	3428	33449	1.22	[1.06, 1.39]	0.00395886	0.00395886	NA	NA	NA	NA	[NA, NA]	NA	NA	52888	3428	49460	1.22	[1.06, 1.39]	0.00395907	0.00395907
626.12	Excessive or frequent menstruation	genitourinary	37441	1140	36301	1.4	[1.15, 1.71]	0.000929564	0.000929564	NA	NA	NA	NA	[NA, NA]	NA	NA	53452	1140	52312	1.4	[1.15, 1.71]	0.000929565	0.000929565
626.14	Irregular menstrual bleeding	genitourinary	37741	273	37468	1.83	[1.24, 2.69]	0.00222784	0.00222784	NA	NA	NA	NA	[NA, NA]	NA	NA	53752	273	53479	1.83	[1.24, 2.69]	0.00222776	0.00222776
627	Menopausal and postmenopausal disorders	genitourinary	36541	5324	31217	1.33	[1.2, 1.48]	3.49464e-08	3.49464e-08	NA	NA	NA	NA	[NA, NA]	NA	NA	52556	5329	47227	1.33	[1.2, 1.48]	3.81063e-08	3.81063e-08
627.1	Postmenopausal bleeding	genitourinary	37898	827	37071	1.54	[1.23, 1.92]	0.000158845	0.000158845	NA	NA	NA	NA	[NA, NA]	NA	NA	53909	827	53082	1.54	[1.23, 1.92]	0.000158845	0.000158845
627.2	Symptomatic menopause	genitourinary	36310	3111	33199	1.17	[1.03, 1.33]	0.0162495	0.0162495	NA	NA	NA	NA	[NA, NA]	NA	NA	52325	3115	49210	1.17	[1.03, 1.32]	0.0170861	0.0170861
627.3	Postmenopausal atrophic vaginitis	genitourinary	37344	1336	36008	1.44	[1.2, 1.72]	7.77312e-05	7.77312e-05	NA	NA	NA	NA	[NA, NA]	NA	NA	53355	1337	52018	1.44	[1.2, 1.72]	7.72242e-05	7.72242e-05
627.5	Premature menopause and other ovarian failure	genitourinary	37879	184	37695	1.62	[1.01, 2.62]	0.0475073	0.0475073	NA	NA	NA	NA	[NA, NA]	NA	NA	53890	184	53706	1.62	[1.01, 2.62]	0.0475059	0.0475059
628	Ovarian cyst	genitourinary	37261	1151	36110	1.99	[1.66, 2.39]	1.66365e-13	1.66365e-13	NA	NA	NA	NA	[NA, NA]	NA	NA	53273	1152	52121	1.99	[1.66, 2.39]	1.76613e-13	1.76613e-13
634.1	Missed abortion/Hydatidiform mole	pregnancy complications	40998	257	40741	0.42	[0.2, 0.91]	0.0265638	0.0265638	NA	NA	NA	NA	[NA, NA]	NA	NA	57035	257	56778	0.42	[0.2, 0.91]	0.0265637	0.0265637
643	Excessive vomiting in pregnancy	pregnancy complications	41530	159	41371	2.06	[1.22, 3.48]	0.00677998	0.00677998	NA	NA	NA	NA	[NA, NA]	NA	NA	57570	159	57411	2.06	[1.22, 3.48]	0.0067799	0.0067799
646	Other complications of pregnancy NEC	pregnancy complications	41052	703	40349	1.63	[1.22, 2.17]	0.000858364	0.000858364	NA	NA	NA	NA	[NA, NA]	NA	NA	57089	703	56386	1.63	[1.22, 2.17]	0.000858372	0.000858372
647	Infectious and parasitic complications affecting pregnancy	pregnancy complications	41356	180	41176	1.79	[1.09, 2.95]	0.0220618	0.0220618	NA	NA	NA	NA	[NA, NA]	NA	NA	57393	180	57213	1.79	[1.09, 2.95]	0.0220621	0.0220621
649.1	Diabetes or abnormal glucose tolerance complicating pregnancy	pregnancy complications	40682	614	40068	1.38	[1.03, 1.86]	0.0326166	0.0326166	NA	NA	NA	NA	[NA, NA]	NA	NA	56710	614	56096	1.38	[1.03, 1.86]	0.0326161	0.0326161
654	Other and unspecified complications of birth; puerperium affecting management of mother	pregnancy complications	41213	385	40828	0.54	[0.29, 0.98]	0.0439422	0.0439422	NA	NA	NA	NA	[NA, NA]	NA	NA	57252	385	56867	0.54	[0.29, 0.98]	0.0439394	0.0439394
655	Known or suspected fetal abnormality affecting management of mother	pregnancy complications	40662	2207	38455	0.75	[0.62, 0.92]	0.00667695	0.00667695	NA	NA	NA	NA	[NA, NA]	NA	NA	56701	2207	54494	0.75	[0.62, 0.92]	0.00667734	0.00667734
656	Other perinatal conditions of fetus or newborn	pregnancy complications	41263	510	40753	3.03	[1.97, 4.66]	4.33294e-07	4.33294e-07	21542	490	21052	3.22	[2.01, 5.15]	1.10559e-06	1.10559e-06	78837	1005	77832	3.06	[2.24, 4.17]	2.01544e-12	2.01544e-12
656.2	Respiratory conditions of fetus and newborn	pregnancy complications	28755	207	28548	2.2	[0.95, 5.09]	0.0654992	0.0654992	21708	305	21403	2.34	[1.32, 4.15]	0.00362512	0.00362512	50463	512	49951	2.3	[1.43, 3.7]	0.000548472	0.000548472
656.8	Perinatal jaundice	pregnancy complications	28746	119	28627	3.55	[1.58, 7.99]	0.0021818	0.0021818	21658	153	21505	2.95	[1.46, 5.95]	0.00255309	0.00255309	50404	272	50132	3.21	[1.89, 5.45]	1.61526e-05	1.61526e-05
681	Superficial cellulitis and abscess	dermatologic	38534	3063	35471	2.31	[2.08, 2.57]	5.1973e-53	5.1973e-53	34874	3053	31821	2.27	[2.06, 2.5]	1.37859e-63	1.37859e-63	73408	6116	67292	2.29	[2.13, 2.46]	1.58445e-114	1.58445e-114
681.1	Cellulitis and abscess of fingers/toes	dermatologic	39655	381	39274	1.72	[1.28, 2.29]	0.000253856	0.000253856	35493	393	35100	1.67	[1.3, 2.15]	6.2533e-05	6.2533e-05	75148	774	74374	1.68	[1.39, 2.03]	8.15081e-08	8.15081e-08
681.2	Cellulitis and abscess of face/neck	dermatologic	40021	248	39773	2.52	[1.81, 3.51]	4.01318e-08	4.01318e-08	35721	225	35496	1.79	[1.28, 2.49]	0.00058742	0.00058742	75742	473	75269	2.09	[1.65, 2.64]	8.65168e-10	8.65168e-10
681.3	Cellulitis and abscess of arm/hand	dermatologic	39940	357	39583	1.99	[1.49, 2.65]	2.54137e-06	2.54137e-06	35628	371	35257	2.45	[1.93, 3.1]	1.41396e-13	1.41396e-13	75568	728	74840	2.22	[1.86, 2.67]	5.96152e-18	5.96152e-18
681.5	Cellulitis and abscess of leg, except foot	dermatologic	39792	853	38939	2.67	[2.24, 3.18]	6.94714e-28	6.94714e-28	35530	991	34539	2.4	[2.06, 2.79]	6.0618e-30	6.0618e-30	75322	1844	73478	2.51	[2.24, 2.81]	1.1438e-55	1.1438e-55
681.6	Cellulitis and abscess of foot, toe	dermatologic	28740	120	28620	2.22	[1.42, 3.48]	0.000507307	0.000507307	21673	193	21480	1.69	[1.2, 2.37]	0.00245777	0.00245777	75944	340	75604	1.83	[1.4, 2.39]	1.06941e-05	1.06941e-05
681.7	Cellulitis and abscess of trunk	dermatologic	39745	621	39124	2.96	[2.42, 3.63]	1.18817e-25	1.18817e-25	35513	532	34981	2.62	[2.14, 3.2]	4.35734e-21	4.35734e-21	75258	1153	74105	2.77	[2.4, 3.19]	2.91111e-44	2.91111e-44
686	Other local infections of skin and subcutaneous tissue	dermatologic	39310	600	38710	2.2	[1.76, 2.74]	3.16042e-12	3.16042e-12	35093	530	34563	2.45	[2.01, 2.99]	9.56512e-19	9.56512e-19	74403	1130	73273	2.29	[1.98, 2.66]	3.02686e-28	3.02686e-28
686.1	Carbuncle and furuncle	dermatologic	39962	161	39801	1.51	[0.92, 2.5]	0.104515	0.104515	21586	120	21466	1.85	[1.21, 2.81]	0.00422573	0.00422573	75667	300	75367	1.73	[1.27, 2.35]	0.000539555	0.000539555
687	Symptoms affecting skin	dermatologic	38909	1140	37769	1.81	[1.43, 2.29]	9.31544e-07	9.31544e-07	35147	849	34298	1.99	[1.61, 2.47]	1.91658e-10	1.91658e-10	74056	1989	72067	1.9	[1.62, 2.22]	2.00242e-15	2.00242e-15
687.1	Rash and other nonspecific skin eruption	dermatologic	36214	2642	33572	1.64	[1.46, 1.86]	9.07935e-16	9.07935e-16	33346	1753	31593	1.87	[1.66, 2.12]	1.39489e-23	1.39489e-23	69560	4395	65165	1.75	[1.6, 1.91]	4.25851e-37	4.25851e-37
687.4	Disturbance of skin sensation	dermatologic	37297	2583	34714	1.6	[1.41, 1.82]	5.09821e-13	5.09821e-13	34137	1617	32520	1.86	[1.63, 2.13]	5.45376e-20	5.45376e-20	71434	4200	67234	1.72	[1.56, 1.88]	1.87447e-30	1.87447e-30
689	Disorder of skin and subcutaneous tissue NOS	dermatologic	39285	940	38345	1.46	[1.19, 1.78]	0.00023939	0.00023939	35836	822	35014	1.46	[1.22, 1.76]	5.41374e-05	5.41374e-05	75121	1762	73359	1.46	[1.27, 1.67]	5.73869e-08	5.73869e-08
690	Erythematosquamous dermatosis	dermatologic	38840	398	38442	1.03	[0.72, 1.47]	0.888897	0.888897	35020	583	34437	1.44	[1.15, 1.79]	0.00146024	0.00146024	73860	981	72879	1.29	[1.07, 1.56]	0.00756299	0.00756299
690.1	Seborrheic dermatitis	dermatologic	38859	394	38465	1	[0.7, 1.44]	0.980237	0.980237	35037	576	34461	1.46	[1.17, 1.82]	0.000915915	0.000915915	73896	970	72926	1.3	[1.07, 1.57]	0.00670626	0.00670626
695	Erythematous conditions	dermatologic	38316	2386	35930	1.45	[1.27, 1.66]	8.15678e-08	8.15678e-08	34789	1011	33778	1.64	[1.39, 1.94]	9.45001e-09	9.45001e-09	73105	3397	69708	1.51	[1.36, 1.68]	1.37402e-14	1.37402e-14
695.3	Rosacea	dermatologic	38937	696	38241	1.38	[1.09, 1.75]	0.00772113	0.00772113	35338	358	34980	1.64	[1.24, 2.18]	0.000516243	0.000516243	74275	1054	73221	1.47	[1.22, 1.76]	3.30195e-05	3.30195e-05
695.7	Prurigo and Lichen	dermatologic	39139	234	38905	1.87	[1.27, 2.77]	0.00155891	0.00155891	NA	NA	NA	NA	[NA, NA]	NA	NA	74471	364	74107	1.63	[1.2, 2.22]	0.00199867	0.00199867
695.8	Other specified erythematous conditions	dermatologic	39004	291	38713	2.06	[1.48, 2.88]	2.04074e-05	2.04074e-05	NA	NA	NA	NA	[NA, NA]	NA	NA	74256	428	73828	1.87	[1.43, 2.44]	4.88507e-06	4.88507e-06
696	Psoriasis and related disorders	dermatologic	38926	787	38139	1.38	[1.09, 1.74]	0.00689074	0.00689074	35271	702	34569	2.1	[1.73, 2.54]	3.33906e-14	3.33906e-14	74197	1489	72708	1.74	[1.51, 2.02]	1.07543e-13	1.07543e-13
696.4	Psoriasis	dermatologic	38978	763	38215	1.39	[1.1, 1.77]	0.00611735	0.00611735	35315	683	34632	2.17	[1.79, 2.63]	2.86268e-15	2.86268e-15	74293	1446	72847	1.78	[1.54, 2.07]	1.45853e-14	1.45853e-14
696.41	Psoriasis vulgaris	dermatologic	38939	625	38314	1.54	[1.2, 1.99]	0.000763012	0.000763012	35271	569	34702	2.31	[1.88, 2.84]	2.93696e-15	2.93696e-15	74210	1194	73016	1.93	[1.65, 2.26]	5.24688e-16	5.24688e-16
696.42	Psoriatic arthropathy	dermatologic	39070	270	38800	1.23	[0.81, 1.86]	0.326126	0.326126	35294	227	35067	1.88	[1.35, 2.63]	0.000207552	0.000207552	74364	497	73867	1.52	[1.17, 1.96]	0.00151885	0.00151885
698	Pruritus and related conditions	dermatologic	40112	769	39343	2.06	[1.68, 2.53]	2.74232e-12	2.74232e-12	36856	431	36425	3.15	[2.52, 3.92]	2.67976e-24	2.67976e-24	76968	1200	75768	2.48	[2.14, 2.87]	2.33471e-33	2.33471e-33
700	Corns and callosities	dermatologic	28510	211	28299	1.56	[1.06, 2.31]	0.0251313	0.0251313	21610	166	21444	2.28	[1.6, 3.24]	4.71726e-06	4.71726e-06	76540	398	76142	1.9	[1.47, 2.47]	1.09976e-06	1.09976e-06
701	Other hypertrophic and atrophic conditions of skin	dermatologic	38560	2120	36440	1.43	[1.24, 1.64]	1.00364e-06	1.00364e-06	35432	1387	34045	1.55	[1.34, 1.8]	3.22913e-09	3.22913e-09	73992	3507	70485	1.48	[1.34, 1.64]	3.01612e-14	3.01612e-14
701.2	Scar conditions and fibrosis of skin	dermatologic	39634	852	38782	1.19	[0.95, 1.49]	0.139982	0.139982	36151	517	35634	1.38	[1.08, 1.76]	0.0110701	0.0110701	75785	1369	74416	1.26	[1.07, 1.49]	0.00608766	0.00608766
702	Degenerative skin conditions and other dermatoses	dermatologic	38683	3415	35268	1.3	[1.14, 1.47]	4.49267e-05	4.49267e-05	35322	3800	31522	1.43	[1.29, 1.59]	1.06985e-11	1.06985e-11	74005	7215	66790	1.37	[1.26, 1.48]	1.08768e-14	1.08768e-14
702.1	Actinic keratosis	dermatologic	39593	1607	37986	1.15	[0.96, 1.38]	0.124134	0.124134	35591	2535	33056	1.38	[1.22, 1.56]	3.6593e-07	3.6593e-07	75184	4142	71042	1.29	[1.17, 1.43]	7.93286e-07	7.93286e-07
702.2	Seborrheic keratosis	dermatologic	39310	2676	36634	1.28	[1.12, 1.47]	0.000409021	0.000409021	35353	2452	32901	1.39	[1.23, 1.58]	1.35161e-07	1.35161e-07	74663	5128	69535	1.34	[1.22, 1.46]	5.45115e-10	5.45115e-10
703	Diseases of nail, NOS	dermatologic	40195	345	39850	1.55	[1.12, 2.14]	0.00799061	0.00799061	36758	195	36563	1.38	[0.91, 2.07]	0.125288	0.125288	76953	540	76413	1.45	[1.12, 1.87]	0.00420221	0.00420221
703.1	Ingrowing nail	dermatologic	28535	289	28246	1.98	[1.46, 2.69]	9.73154e-06	9.73154e-06	21620	249	21371	1.67	[1.23, 2.25]	0.000856049	0.000856049	50155	538	49617	1.82	[1.47, 2.25]	4.51865e-08	4.51865e-08
704	Diseases of hair and hair follicles	dermatologic	39622	1142	38480	1.36	[1.12, 1.66]	0.00219291	0.00219291	36491	573	35918	1.82	[1.48, 2.25]	2.67076e-08	2.67076e-08	76113	1715	74398	1.54	[1.34, 1.78]	3.19864e-09	3.19864e-09
704.2	Hirsutism	dermatologic	40442	195	40247	1.95	[1.28, 2.98]	0.00197266	0.00197266	NA	NA	NA	NA	[NA, NA]	NA	NA	77460	198	77262	1.88	[1.23, 2.87]	0.00340699	0.00340699
704.8	Other specified diseases of hair and hair follicles	dermatologic	28286	169	28117	2.26	[1.55, 3.3]	2.49593e-05	2.49593e-05	36552	257	36295	1.83	[1.36, 2.47]	6.45035e-05	6.45035e-05	76631	439	76192	1.97	[1.56, 2.49]	1.39835e-08	1.39835e-08
705	Disorders of sweat glands	dermatologic	39954	246	39708	1.53	[1.01, 2.31]	0.0443223	0.0443223	NA	NA	NA	NA	[NA, NA]	NA	NA	76199	395	75804	2.17	[1.65, 2.85]	3.50488e-08	3.50488e-08
705.8	Hyperhidrosis	dermatologic	39810	258	39552	1.84	[1.25, 2.73]	0.00220645	0.00220645	36143	202	35941	2.47	[1.74, 3.51]	4.85284e-07	4.85284e-07	75953	460	75493	2.13	[1.64, 2.76]	1.2745e-08	1.2745e-08
706	Diseases of sebaceous glands	dermatologic	38781	2141	36640	1.11	[0.95, 1.3]	0.187345	0.187345	35469	1429	34040	1.32	[1.14, 1.53]	0.000244387	0.000244387	74250	3570	70680	1.21	[1.09, 1.35]	0.00051706	0.00051706
706.1	Acne	dermatologic	39539	936	38603	1	[0.77, 1.3]	0.985154	0.985154	36071	325	35746	1.44	[1.04, 2]	0.0295964	0.0295964	75610	1261	74349	1.14	[0.93, 1.4]	0.198342	0.198342
706.8	Other specified diseases of sebaceous glands	dermatologic	39646	218	39428	2.37	[1.64, 3.43]	4.83431e-06	4.83431e-06	35978	261	35717	1.83	[1.34, 2.51]	0.000134435	0.000134435	75624	479	75145	2.02	[1.59, 2.56]	8.67132e-09	8.67132e-09
707	Chronic ulcer of skin	dermatologic	40952	937	40015	1.89	[1.57, 2.28]	2.44181e-11	2.44181e-11	36853	1338	35515	2.09	[1.82, 2.4]	4.59302e-25	4.59302e-25	77805	2275	75530	2.02	[1.8, 2.25]	9.3873e-35	9.3873e-35
707.1	Decubitus ulcer	dermatologic	41196	443	40753	2.21	[1.71, 2.85]	1.01274e-09	1.01274e-09	36941	622	36319	1.93	[1.57, 2.37]	3.59323e-10	3.59323e-10	78137	1065	77072	2.02	[1.72, 2.37]	6.94315e-18	6.94315e-18
707.2	Chronic ulcer of leg or foot	dermatologic	41278	426	40852	1.55	[1.16, 2.07]	0.00298921	0.00298921	37095	705	36390	2.17	[1.81, 2.62]	1.56037e-16	1.56037e-16	78373	1131	77242	1.97	[1.68, 2.29]	9.86206e-18	9.86206e-18
707.3	Chronic ulcer of unspecified site	dermatologic	41231	172	41059	1.73	[1.12, 2.65]	0.0125363	0.0125363	36953	183	36770	2.2	[1.57, 3.1]	5.79185e-06	5.79185e-06	78184	355	77829	1.99	[1.53, 2.6]	3.58367e-07	3.58367e-07
710	Osteomyelitis, periostitis, and other infections involving bone	musculoskeletal	39746	602	39144	1.64	[1.3, 2.08]	3.47976e-05	3.47976e-05	35936	835	35101	1.95	[1.64, 2.31]	1.69845e-14	1.69845e-14	75682	1437	74245	1.84	[1.6, 2.11]	3.98544e-18	3.98544e-18
710.1	Osteomyelitis	musculoskeletal	40278	475	39803	1.58	[1.2, 2.06]	0.000973067	0.000973067	36358	761	35597	1.7	[1.42, 2.05]	1.45589e-08	1.45589e-08	76636	1236	75400	1.67	[1.43, 1.94]	4.56609e-11	4.56609e-11
710.11	Acute osteomyelitis	musculoskeletal	28767	111	28656	1.97	[1.21, 3.2]	0.0063585	0.0063585	36282	290	35992	1.97	[1.48, 2.62]	2.77375e-06	2.77375e-06	76621	420	76201	1.99	[1.56, 2.54]	2.99266e-08	2.99266e-08
710.12	Chronic osteomyelitis	musculoskeletal	40340	216	40124	1.32	[0.86, 2]	0.199637	0.199637	36313	353	35960	1.73	[1.33, 2.25]	4.57246e-05	4.57246e-05	76653	569	76084	1.6	[1.28, 1.99]	3.66449e-05	3.66449e-05
710.19	Unspecified osteomyelitis	musculoskeletal	40291	318	39973	1.56	[1.12, 2.15]	0.00772978	0.00772978	36296	503	35793	1.9	[1.53, 2.36]	6.84354e-09	6.84354e-09	76587	821	75766	1.78	[1.48, 2.12]	3.90117e-10	3.90117e-10
711	Arthropathy associated with infections	musculoskeletal	40321	211	40110	1.68	[1.13, 2.51]	0.0106229	0.0106229	36308	242	36066	2.29	[1.7, 3.08]	4.99245e-08	4.99245e-08	76629	453	76176	2.01	[1.59, 2.55]	7.10703e-09	7.10703e-09
711.1	Pyogenic arthritis	musculoskeletal	28828	123	28705	1.71	[1.06, 2.77]	0.0279552	0.0279552	36363	198	36165	2.77	[2.02, 3.79]	1.85455e-10	1.85455e-10	76763	340	76423	2.34	[1.81, 3.04]	1.14677e-10	1.14677e-10
713	Arthropathy associated with other disorders classified elsewhere	musculoskeletal	28780	101	28679	2.81	[1.77, 4.45]	1.10078e-05	1.10078e-05	36366	143	36223	2.26	[1.54, 3.34]	3.68921e-05	3.68921e-05	76708	253	76455	2.51	[1.87, 3.38]	9.11471e-10	9.11471e-10
715	Other inflammatory spondylopathies	musculoskeletal	39865	598	39267	1.35	[1.04, 1.74]	0.0215876	0.0215876	36106	328	35778	1.47	[1.1, 1.97]	0.00871731	0.00871731	75971	926	75045	1.4	[1.16, 1.69]	0.000561266	0.000561266
715.1	Sacroiliitis NEC	musculoskeletal	40047	435	39612	1.52	[1.15, 2.01]	0.00340684	0.00340684	21729	148	21581	1.3	[0.85, 1.98]	0.219911	0.219911	76293	601	75692	1.43	[1.14, 1.81]	0.00221008	0.00221008
716	Other arthropathies	musculoskeletal	38862	1375	37487	1.62	[1.37, 1.91]	1.62577e-08	1.62577e-08	35332	958	34374	1.94	[1.64, 2.28]	4.33954e-15	4.33954e-15	74194	2333	71861	1.77	[1.58, 1.99]	9.71484e-22	9.71484e-22
716.9	Arthropathy NOS	musculoskeletal	39087	1226	37861	1.64	[1.38, 1.95]	3.10677e-08	3.10677e-08	35459	849	34610	1.86	[1.56, 2.22]	6.46923e-12	6.46923e-12	74546	2075	72471	1.75	[1.54, 1.98]	1.17581e-18	1.17581e-18
720	Spinal stenosis	musculoskeletal	39263	1874	37389	1.42	[1.21, 1.66]	1.23876e-05	1.23876e-05	35346	1874	33472	1.48	[1.29, 1.7]	1.91135e-08	1.91135e-08	74609	3748	70861	1.46	[1.32, 1.62]	7.03322e-13	7.03322e-13
720.1	Spinal stenosis of lumbar region	musculoskeletal	39427	1296	38131	1.38	[1.14, 1.67]	0.001065	0.001065	35413	1303	34110	1.34	[1.13, 1.59]	0.000848551	0.000848551	74840	2599	72241	1.36	[1.2, 1.54]	2.43581e-06	2.43581e-06
721	Spondylosis and allied disorders	musculoskeletal	38247	2904	35343	1.68	[1.48, 1.9]	2.87063e-16	2.87063e-16	34378	2397	31981	1.7	[1.51, 1.91]	5.44248e-19	5.44248e-19	72625	5301	67324	1.69	[1.56, 1.84]	6.34227e-34	6.34227e-34
721.1	Spondylosis without myelopathy	musculoskeletal	38201	2712	35489	1.68	[1.48, 1.91]	8.51485e-16	8.51485e-16	34301	2172	32129	1.69	[1.49, 1.91]	5.5159e-17	5.5159e-17	72502	4884	67618	1.69	[1.55, 1.84]	1.8656e-31	1.8656e-31
721.2	Spondylosis with myelopathy	musculoskeletal	39511	284	39227	1	[0.64, 1.57]	0.999476	0.999476	35267	318	34949	2.02	[1.52, 2.7]	1.62934e-06	1.62934e-06	74778	602	74176	1.61	[1.27, 2.04]	9.90243e-05	9.90243e-05
722	Intervertebral disc disorders	musculoskeletal	38297	3460	34837	1.65	[1.47, 1.85]	6.01299e-18	6.01299e-18	34553	2847	31706	1.5	[1.35, 1.68]	4.14603e-13	4.14603e-13	72850	6307	66543	1.57	[1.45, 1.7]	2.44237e-29	2.44237e-29
722.1	Displacement of intervertebral disc	musculoskeletal	39166	911	38255	1.54	[1.25, 1.9]	6.3663e-05	6.3663e-05	34942	779	34163	1.34	[1.09, 1.65]	0.00621589	0.00621589	74108	1690	72418	1.43	[1.23, 1.66]	2.34373e-06	2.34373e-06
722.6	Degeneration of intervertebral disc	musculoskeletal	38136	2521	35615	1.74	[1.53, 1.97]	9.03999e-18	9.03999e-18	34259	1894	32365	1.51	[1.33, 1.72]	4.12862e-10	4.12862e-10	72395	4415	67980	1.63	[1.48, 1.78]	5.40672e-26	5.40672e-26
723	Other disorders of cervical region	musculoskeletal	39062	375	38687	1.47	[1.08, 2]	0.0144524	0.0144524	21455	287	21168	1.38	[1.03, 1.85]	0.0332644	0.0332644	73988	674	73314	1.42	[1.15, 1.76]	0.00110571	0.00110571
724	Other and unspecified disorders of back	musculoskeletal	38493	765	37728	2	[1.64, 2.43]	4.56478e-12	4.56478e-12	34647	440	34207	1.97	[1.57, 2.47]	4.09787e-09	4.09787e-09	73140	1205	71935	1.98	[1.71, 2.3]	1.42703e-19	1.42703e-19
724.1	Disorders of sacrum	musculoskeletal	39362	257	39105	1.83	[1.29, 2.61]	0.000730513	0.000730513	NA	NA	NA	NA	[NA, NA]	NA	NA	74557	356	74201	1.46	[1.08, 1.98]	0.0136799	0.0136799
724.2	Disorders of coccyx	musculoskeletal	28572	220	28352	1.47	[1, 2.15]	0.0484222	0.0484222	NA	NA	NA	NA	[NA, NA]	NA	NA	50331	298	50033	1.43	[1.04, 1.96]	0.0272064	0.0272064
724.8	Other symptoms referable to back	musculoskeletal	28638	157	28481	2.1	[1.41, 3.13]	0.000284199	0.000284199	NA	NA	NA	NA	[NA, NA]	NA	NA	74611	272	74339	1.94	[1.43, 2.65]	2.47724e-05	2.47724e-05
726	Peripheral enthesopathies and allied syndromes	musculoskeletal	37574	4601	32973	1.33	[1.2, 1.48]	1.16191e-07	1.16191e-07	34194	3222	30972	1.35	[1.22, 1.5]	2.09368e-08	2.09368e-08	71768	7823	63945	1.34	[1.24, 1.44]	1.23132e-14	1.23132e-14
726.1	Enthesopathy	musculoskeletal	37691	2609	35082	1.39	[1.22, 1.58]	6.55209e-07	6.55209e-07	34268	1218	33050	1.43	[1.22, 1.67]	1.17934e-05	1.17934e-05	71959	3827	68132	1.4	[1.26, 1.54]	6.28837e-11	6.28837e-11
726.3	Bursitis	musculoskeletal	38657	396	38261	1.39	[1.02, 1.89]	0.0372657	0.0372657	34644	477	34167	1.35	[1.05, 1.73]	0.0172979	0.0172979	73301	873	72428	1.36	[1.12, 1.65]	0.00174664	0.00174664
726.4	Calcaneal spur; Exostosis NOS	musculoskeletal	28310	138	28172	1.69	[1.07, 2.68]	0.0242864	0.0242864	NA	NA	NA	NA	[NA, NA]	NA	NA	73139	230	72909	2.11	[1.52, 2.92]	6.60614e-06	6.60614e-06
727	Other disorders of synovium, tendon, and bursa	musculoskeletal	37624	2771	34853	1.33	[1.17, 1.51]	1.20211e-05	1.20211e-05	34246	1891	32355	1.29	[1.13, 1.48]	0.000158838	0.000158838	71870	4662	67208	1.32	[1.2, 1.44]	6.31868e-09	6.31868e-09
727.1	Synovitis and tenosynovitis	musculoskeletal	38146	1373	36773	1.4	[1.18, 1.66]	0.000115235	0.000115235	34539	802	33737	1.34	[1.1, 1.63]	0.00335305	0.00335305	72685	2175	70510	1.37	[1.21, 1.56]	1.38207e-06	1.38207e-06
727.4	Ganglion and cyst of synovium, tendon, and bursa	musculoskeletal	38696	489	38207	1.4	[1.06, 1.86]	0.0187392	0.0187392	34830	223	34607	0.86	[0.55, 1.33]	0.493606	0.493606	73526	712	72814	1.18	[0.93, 1.5]	0.163513	0.163513
727.5	Rupture of synovium	musculoskeletal	38872	135	38737	2.05	[1.26, 3.35]	0.00408453	0.00408453	NA	NA	NA	NA	[NA, NA]	NA	NA	73743	184	73559	1.63	[1.07, 2.5]	0.0242347	0.0242347
727.6	Rupture of tendon, nontraumatic	musculoskeletal	38916	335	38581	1.29	[0.89, 1.85]	0.17368	0.17368	34861	417	34444	1.74	[1.35, 2.24]	1.80758e-05	1.80758e-05	73777	752	73025	1.55	[1.26, 1.9]	3.33359e-05	3.33359e-05
728.7	Fasciitis	musculoskeletal	38408	707	37701	1.7	[1.37, 2.11]	1.60433e-06	1.60433e-06	34646	489	34157	1.51	[1.19, 1.92]	0.000729148	0.000729148	73054	1196	71858	1.61	[1.37, 1.89]	7.14671e-09	7.14671e-09
729	Other disorders of soft tissues	musculoskeletal	37723	843	36880	2.66	[2.21, 3.2]	4.22125e-25	4.22125e-25	34139	696	33443	3.09	[2.58, 3.7]	5.71183e-35	5.71183e-35	71862	1539	70323	2.85	[2.51, 3.24]	8.68542e-58	8.68542e-58
731	Osteitis deformans and osteopathies associated with other disorders classified elsewhere	musculoskeletal	28683	286	28397	1.11	[0.76, 1.63]	0.5861	0.5861	21703	137	21566	2.27	[1.56, 3.32]	2.16928e-05	2.16928e-05	75113	443	74670	1.61	[1.25, 2.09]	0.000278152	0.000278152
733	Other disorders of bone and cartilage	musculoskeletal	38708	2631	36077	1.64	[1.44, 1.88]	2.46432e-13	2.46432e-13	35777	895	34882	2.83	[2.4, 3.33]	3.91125e-35	3.91125e-35	74485	3526	70959	1.98	[1.79, 2.2]	2.35639e-39	2.35639e-39
733.4	Aseptic necrosis of bone	musculoskeletal	39286	263	39023	2.47	[1.79, 3.41]	3.34024e-08	3.34024e-08	35998	250	35748	1.99	[1.46, 2.72]	1.58814e-05	1.58814e-05	75284	513	74771	2.2	[1.75, 2.75]	7.42325e-12	7.42325e-12
733.8	Malunion and nonunion of fracture	musculoskeletal	39195	320	38875	1.64	[1.19, 2.27]	0.00254781	0.00254781	35923	247	35676	1.94	[1.42, 2.64]	2.90846e-05	2.90846e-05	75118	567	74551	1.78	[1.42, 2.22]	4.1926e-07	4.1926e-07
735	Acquired foot deformities	musculoskeletal	39577	1453	38124	1.34	[1.13, 1.59]	0.000915666	0.000915666	36209	945	35264	1.55	[1.3, 1.84]	7.9013e-07	7.9013e-07	75786	2398	73388	1.43	[1.27, 1.62]	6.29006e-09	6.29006e-09
735.2	Acquired toe deformities	musculoskeletal	40188	675	39513	1.49	[1.18, 1.9]	0.0010454	0.0010454	36515	389	36126	1.73	[1.34, 2.23]	2.66657e-05	2.66657e-05	76703	1064	75639	1.59	[1.34, 1.9]	1.60788e-07	1.60788e-07
735.21	Hammer toe (acquired)	musculoskeletal	40283	490	39793	1.71	[1.31, 2.24]	8.61202e-05	8.61202e-05	36578	243	36335	2.04	[1.5, 2.79]	6.39561e-06	6.39561e-06	76861	733	76128	1.84	[1.5, 2.25]	3.15346e-09	3.15346e-09
736	Other acquired deformities of limbs	musculoskeletal	40211	275	39936	1.16	[0.76, 1.77]	0.495039	0.495039	36476	254	36222	1.43	[1.01, 2.03]	0.0434055	0.0434055	76687	529	76158	1.3	[1, 1.7]	0.0530591	0.0530591
738.4	Acquired spondylolisthesis	musculoskeletal	40232	733	39499	1.24	[0.96, 1.58]	0.0956746	0.0956746	36552	388	36164	1.62	[1.24, 2.12]	0.000411762	0.000411762	76784	1121	75663	1.4	[1.17, 1.68]	0.000286475	0.000286475
740	Osteoarthrosis	musculoskeletal	38120	7881	30239	1.72	[1.56, 1.88]	1.67519e-29	1.67519e-29	34511	5543	28968	1.77	[1.63, 1.93]	1.57572e-38	1.57572e-38	72631	13424	59207	1.77	[1.66, 1.88]	9.74907e-69	9.74907e-69
740.1	Osteoarthritis; localized	musculoskeletal	38412	4676	33736	1.68	[1.52, 1.87]	2.86879e-22	2.86879e-22	34710	3514	31196	1.73	[1.57, 1.92]	9.3603e-27	9.3603e-27	73122	8190	64932	1.72	[1.6, 1.85]	1.36543e-48	1.36543e-48
740.11	Osteoarthrosis, localized, primary	musculoskeletal	38423	4289	34134	1.61	[1.44, 1.8]	1.2307e-17	1.2307e-17	34699	3203	31496	1.72	[1.55, 1.91]	3.84805e-24	3.84805e-24	73122	7492	65630	1.68	[1.55, 1.81]	5.60631e-41	5.60631e-41
740.12	Osteoarthrosis, localized, secondary	musculoskeletal	39153	144	39009	2.26	[1.43, 3.59]	0.000514006	0.000514006	NA	NA	NA	NA	[NA, NA]	NA	NA	74069	255	73814	2.28	[1.65, 3.16]	5.62485e-07	5.62485e-07
740.2	Osteoarthrosis, generalized	musculoskeletal	38516	1773	36743	1.36	[1.16, 1.59]	0.000173097	0.000173097	34629	652	33977	1.71	[1.39, 2.11]	4.70351e-07	4.70351e-07	73145	2425	70720	1.48	[1.3, 1.68]	1.50369e-09	1.50369e-09
740.3	Osteoarthrosis involving more than one site, but not specified as generalized	musculoskeletal	28624	107	28517	2.69	[1.67, 4.34]	4.87577e-05	4.87577e-05	NA	NA	NA	NA	[NA, NA]	NA	NA	73947	161	73786	2.37	[1.58, 3.57]	3.33258e-05	3.33258e-05
740.9	Osteoarthrosis NOS	musculoskeletal	37239	4286	32953	1.86	[1.67, 2.07]	1.01995e-29	1.01995e-29	33649	2761	30888	1.71	[1.53, 1.91]	8.76407e-22	8.76407e-22	70888	7047	63841	1.8	[1.67, 1.95]	4.34144e-51	4.34144e-51
741	Symptoms and disorders of the joints	musculoskeletal	38016	3276	34740	1.43	[1.28, 1.61]	1.15442e-09	1.15442e-09	34843	2289	32554	1.68	[1.5, 1.88]	8.84472e-20	8.84472e-20	72859	5565	67294	1.55	[1.43, 1.68]	6.43206e-27	6.43206e-27
741.2	Stiffness of joint	musculoskeletal	40154	1040	39114	1.17	[0.96, 1.42]	0.124316	0.124316	36459	549	35910	1.27	[1.02, 1.59]	0.0357812	0.0357812	76613	1589	75024	1.21	[1.04, 1.4]	0.011776	0.011776
741.3	Difficulty in walking	musculoskeletal	28032	738	27294	1.71	[1.39, 2.1]	2.92849e-07	2.92849e-07	21101	548	20553	1.68	[1.37, 2.07]	7.18783e-07	7.18783e-07	75823	1321	74502	1.74	[1.5, 2.01]	5.75675e-14	5.75675e-14
741.4	Joint effusions	musculoskeletal	39417	866	38551	1.3	[1.05, 1.61]	0.0183311	0.0183311	35889	684	35205	1.82	[1.51, 2.21]	6.16941e-10	6.16941e-10	75306	1550	73756	1.56	[1.35, 1.8]	9.57097e-10	9.57097e-10
742	Derangement of joint, non-traumatic	musculoskeletal	40062	700	39362	1.21	[0.93, 1.58]	0.150453	0.150453	36309	494	35815	1.46	[1.15, 1.86]	0.00219753	0.00219753	76371	1194	75177	1.33	[1.11, 1.59]	0.00173065	0.00173065
742.9	Other derangement of joint	musculoskeletal	40244	566	39678	1.34	[1.01, 1.77]	0.0434144	0.0434144	36424	392	36032	1.35	[1.02, 1.78]	0.0335005	0.0335005	76668	958	75710	1.34	[1.1, 1.63]	0.0039	0.0039
743	Osteoporosis, osteopenia and pathological fracture	musculoskeletal	38485	6447	32038	1.58	[1.43, 1.74]	1.71138e-19	1.71138e-19	36061	2119	33942	2.33	[2.08, 2.61]	3.58361e-49	3.58361e-49	74546	8566	65980	1.87	[1.73, 2.01]	4.75879e-61	4.75879e-61
743.1	Osteoporosis	musculoskeletal	38675	4135	34540	1.58	[1.41, 1.77]	2.97416e-15	2.97416e-15	36522	1164	35358	2.49	[2.16, 2.87]	1.51261e-35	1.51261e-35	75197	5299	69898	1.87	[1.71, 2.04]	2.09907e-43	2.09907e-43
743.11	Osteoporosis NOS	musculoskeletal	38740	3528	35212	1.64	[1.45, 1.85]	1.10041e-15	1.10041e-15	36598	918	35680	2.44	[2.07, 2.87]	8.05234e-27	8.05234e-27	75338	4446	70892	1.88	[1.71, 2.08]	1.01437e-37	1.01437e-37
743.13	Other specified osteoporosis	musculoskeletal	38649	933	37716	1.47	[1.21, 1.79]	0.000110157	0.000110157	36574	428	36146	2	[1.6, 2.51]	2.10566e-09	2.10566e-09	75223	1361	73862	1.65	[1.42, 1.91]	3.22764e-11	3.22764e-11
743.2	Pathologic fracture	musculoskeletal	39083	595	38488	1.34	[1.03, 1.76]	0.0290731	0.0290731	36624	335	36289	1.92	[1.46, 2.51]	2.40933e-06	2.40933e-06	75707	930	74777	1.58	[1.31, 1.9]	1.9258e-06	1.9258e-06
743.21	Pathologic fracture of vertebrae	musculoskeletal	39335	156	39179	1.92	[1.18, 3.12]	0.00844684	0.00844684	NA	NA	NA	NA	[NA, NA]	NA	NA	76090	250	75840	2.14	[1.53, 3]	1.02819e-05	1.02819e-05
743.9	Osteopenia or other disorder of bone and cartilage	musculoskeletal	38110	2776	35334	1.46	[1.28, 1.66]	2.7485e-08	2.7485e-08	36121	785	35336	1.99	[1.67, 2.39]	5.09642e-14	5.09642e-14	74231	3561	70670	1.61	[1.45, 1.79]	1.11821e-18	1.11821e-18
745	Pain in joint	musculoskeletal	36693	12775	23918	1.5	[1.38, 1.63]	3.02002e-22	3.02002e-22	33705	8789	24916	1.61	[1.49, 1.73]	5.02173e-36	5.02173e-36	70398	21564	48834	1.56	[1.48, 1.65]	2.149e-56	2.149e-56
747.13	Congenital anomalies of great vessels	congenital anomalies	40965	383	40582	1.36	[0.87, 2.12]	0.180553	0.180553	36577	363	36214	1.62	[1.1, 2.37]	0.0137681	0.0137681	77542	746	76796	1.5	[1.12, 2]	0.00607555	0.00607555
748	Anomalies of respiratory system, congenital	congenital anomalies	28797	115	28682	1.33	[0.61, 2.91]	0.474797	0.474797	21730	149	21581	2.04	[1.14, 3.66]	0.0170954	0.0170954	50527	264	50263	1.7	[1.07, 2.71]	0.0247869	0.0247869
750	Digestive congenital anomalies	congenital anomalies	40908	277	40631	3.41	[2.46, 4.73]	1.70672e-13	1.70672e-13	36988	277	36711	3.08	[2.22, 4.28]	1.74124e-11	1.74124e-11	77896	554	77342	3.15	[2.5, 3.97]	2.35021e-22	2.35021e-22
750.2	Lower gastrointestinal congenital anomalies	congenital anomalies	41063	195	40868	4.42	[3.03, 6.43]	9.2978e-15	9.2978e-15	37152	167	36985	3.99	[2.7, 5.9]	4.32724e-12	4.32724e-12	78215	362	77853	4.16	[3.17, 5.45]	6.94542e-25	6.94542e-25
751	Genitourinary congenital anomalies	congenital anomalies	40957	603	40354	1.9	[1.46, 2.46]	1.69489e-06	1.69489e-06	36773	877	35896	1.39	[1.12, 1.71]	0.00238815	0.00238815	77730	1480	76250	1.51	[1.28, 1.78]	1.01274e-06	1.01274e-06
751.2	Congenital anomalies of urinary system	congenital anomalies	41108	433	40675	2.01	[1.49, 2.71]	5.32159e-06	5.32159e-06	36988	559	36429	1.46	[1.15, 1.87]	0.00220554	0.00220554	78096	992	77104	1.63	[1.34, 1.97]	5.09452e-07	5.09452e-07
751.21	Cystic kidney disease	congenital anomalies	41231	286	40945	2.43	[1.7, 3.47]	9.78952e-07	9.78952e-07	37064	371	36693	1.65	[1.24, 2.19]	0.000654741	0.000654741	78295	657	77638	1.87	[1.49, 2.34]	4.42597e-08	4.42597e-08
758	Chromosomal anomalies and genetic disorders	congenital anomalies	41339	223	41116	1.89	[1.09, 3.28]	0.0232471	0.0232471	37444	257	37187	1.11	[0.67, 1.85]	0.677326	0.677326	78783	480	78303	1.36	[0.94, 1.97]	0.108105	0.108105
758.1	Chromosomal anomalies	congenital anomalies	28814	171	28643	2	[1.1, 3.62]	0.0223278	0.0223278	21762	188	21574	0.77	[0.37, 1.6]	0.487172	0.487172	78764	380	78384	1.31	[0.84, 2.05]	0.237675	0.237675
759	Other and unspecified congenital anomalies	congenital anomalies	41142	329	40813	3.1	[2.21, 4.35]	6.49335e-11	6.49335e-11	37161	435	36726	2.45	[1.89, 3.17]	1.38315e-11	1.38315e-11	78303	764	77539	2.69	[2.19, 3.31]	5.6163e-21	5.6163e-21
760	Back pain	symptoms	36797	7963	28834	1.84	[1.69, 2.01]	7.95264e-45	7.95264e-45	34012	5385	28627	2.12	[1.95, 2.3]	7.00868e-72	7.00868e-72	70809	13348	57461	1.98	[1.87, 2.1]	1.65604e-113	1.65604e-113
761	Cervicalgia	symptoms	38630	3558	35072	1.51	[1.35, 1.69]	3.27243e-13	3.27243e-13	35768	2020	33748	1.65	[1.46, 1.86]	1.75813e-16	1.75813e-16	74398	5578	68820	1.58	[1.45, 1.71]	4.80183e-28	4.80183e-28
763	Thoracic or lumbosacral neuritis or radiculitis, unspecified	symptoms	39544	1841	37703	1.61	[1.38, 1.86]	3.95911e-10	3.95911e-10	35796	1412	34384	1.52	[1.31, 1.77]	3.79088e-08	3.79088e-08	75340	3253	72087	1.56	[1.41, 1.74]	1.02149e-16	1.02149e-16
764	Sciatica	symptoms	39438	1291	38147	1.62	[1.36, 1.94]	8.41839e-08	8.41839e-08	35689	861	34828	1.56	[1.29, 1.89]	4.15666e-06	4.15666e-06	75127	2152	72975	1.6	[1.4, 1.82]	1.6798e-12	1.6798e-12
765	Cervical radiculitis	symptoms	39643	834	38809	1.52	[1.22, 1.88]	0.000145312	0.000145312	35816	717	35099	1.59	[1.3, 1.94]	5.53409e-06	5.53409e-06	75459	1551	73908	1.56	[1.35, 1.81]	2.73397e-09	2.73397e-09
766	Neuralgia, neuritis, and radiculitis NOS	symptoms	39244	944	38300	2.03	[1.7, 2.43]	6.10262e-15	6.10262e-15	35482	646	34836	1.72	[1.41, 2.09]	5.62576e-08	5.62576e-08	74726	1590	73136	1.88	[1.65, 2.15]	6.05183e-21	6.05183e-21
770	Myalgia and myositis unspecified	symptoms	39126	3073	36053	1.6	[1.43, 1.8]	1.86062e-15	1.86062e-15	36409	835	35574	1.74	[1.45, 2.08]	1.48942e-09	1.48942e-09	75535	3908	71627	1.64	[1.48, 1.8]	4.34314e-23	4.34314e-23
771	Musculoskeletal symptoms referable to limbs	symptoms	39964	742	39222	2.09	[1.67, 2.62]	1.86802e-10	1.86802e-10	36121	780	35341	1.81	[1.49, 2.21]	2.84168e-09	2.84168e-09	76085	1522	74563	1.92	[1.65, 2.23]	8.96375e-18	8.96375e-18
771.1	Swelling of limb	symptoms	38435	1303	37132	2.73	[2.35, 3.17]	1.54482e-39	1.54482e-39	34755	1173	33582	2.94	[2.56, 3.37]	1.77859e-52	1.77859e-52	73190	2476	70714	2.83	[2.56, 3.14]	4.06139e-90	4.06139e-90
772	Symptoms of the muscles	symptoms	40609	372	40237	1.84	[1.31, 2.59]	0.000391522	0.000391522	36603	329	36274	2.14	[1.57, 2.91]	1.53353e-06	1.53353e-06	77212	701	76511	1.95	[1.55, 2.45]	9.44748e-09	9.44748e-09
772.2	Spasm of muscle	symptoms	39956	963	38993	1.61	[1.33, 1.94]	6.21946e-07	6.21946e-07	36264	606	35658	1.43	[1.16, 1.76]	0.000816186	0.000816186	76220	1569	74651	1.52	[1.32, 1.74]	5.03841e-09	5.03841e-09
772.3	Muscle weakness	symptoms	39497	2030	37467	1.6	[1.4, 1.83]	5.625e-12	5.625e-12	35601	1455	34146	1.79	[1.57, 2.04]	7.55785e-18	7.55785e-18	75098	3485	71613	1.69	[1.53, 1.85]	1.2736e-27	1.2736e-27
781	Symptoms involving nervous and musculoskeletal systems	symptoms	40443	630	39813	2.2	[1.76, 2.74]	2.19974e-12	2.19974e-12	36775	509	36266	2.23	[1.81, 2.76]	5.29198e-14	5.29198e-14	77218	1139	76079	2.2	[1.89, 2.56]	1.61204e-24	1.61204e-24
782	Symptoms involving skin and other integumentary tissue	symptoms	39946	582	39364	2.98	[2.21, 4.03]	1.00371e-12	1.00371e-12	14386	590	13796	2.8	[2.12, 3.69]	3.83594e-13	3.83594e-13	75773	1268	74505	2.8	[2.33, 3.37]	1.08385e-27	1.08385e-27
782.3	Edema	symptoms	38132	3835	34297	2.64	[2.39, 2.92]	5.8302e-80	5.8302e-80	34509	3302	31207	2.7	[2.46, 2.97]	1.186e-95	1.186e-95	72641	7137	65504	2.68	[2.5, 2.87]	1.24504e-174	1.24504e-174
783	Fever of unknown origin	symptoms	37725	4282	33443	2.77	[2.52, 3.05]	5.27499e-97	5.27499e-97	34158	4478	29680	2.39	[2.19, 2.6]	5.67541e-87	5.67541e-87	71883	8760	63123	2.55	[2.39, 2.72]	3.24563e-180	3.24563e-180
785	Abdominal pain	symptoms	36347	11967	24380	2.95	[2.71, 3.21]	1.73766e-142	1.73766e-142	33529	7282	26247	2.88	[2.67, 3.11]	6.95845e-164	6.95845e-164	69876	19249	50627	2.92	[2.76, 3.08]	1.38001e-304	1.38001e-304
788	Syncope and collapse	symptoms	39556	2439	37117	1.33	[1.16, 1.53]	3.0478e-05	3.0478e-05	35741	2367	33374	1.7	[1.52, 1.9]	7.7597e-20	7.7597e-20	75297	4806	70491	1.52	[1.39, 1.66]	3.42399e-21	3.42399e-21
789	Nausea and vomiting	symptoms	36351	6641	29710	2.98	[2.74, 3.25]	3.87767e-138	3.87767e-138	34168	4274	29894	2.44	[2.24, 2.67]	1.79877e-89	1.79877e-89	70519	10915	59604	2.69	[2.53, 2.85]	4.19571e-222	4.19571e-222
790	Nonspecific findings on examination of blood	symptoms	40312	565	39747	1.59	[1.15, 2.2]	0.00535899	0.00535899	36258	597	35661	2.93	[2.31, 3.72]	5.52806e-19	5.52806e-19	76570	1162	75408	2.27	[1.88, 2.75]	1.34575e-17	1.34575e-17
790.6	Other abnormal blood chemistry	symptoms	38775	2314	36461	2.94	[2.62, 3.3]	1.07969e-74	1.07969e-74	34836	2261	32575	3.12	[2.81, 3.46]	7.49906e-103	7.49906e-103	73611	4575	69036	3.03	[2.81, 3.28]	1.74902e-175	1.74902e-175
792	Abnormal Papanicolaou smear of cervix and cervical HPV	genitourinary	37506	1651	35855	1.26	[1.06, 1.5]	0.00766891	0.00766891	NA	NA	NA	NA	[NA, NA]	NA	NA	52094	1652	50442	1.28	[1.08, 1.52]	0.00531942	0.00531942
792.1	Papanicolaou smear of cervix or vagina with atypical squamous cells	genitourinary	37498	1270	36228	1.3	[1.08, 1.57]	0.00676231	0.00676231	NA	NA	NA	NA	[NA, NA]	NA	NA	52086	1271	50815	1.32	[1.09, 1.59]	0.00414464	0.00414464
795	Other and nonspecific abnormal cytological, histological and immunological findings	symptoms	41178	170	41008	1.99	[1.27, 3.14]	0.00279241	0.00279241	NA	NA	NA	NA	[NA, NA]	NA	NA	78945	190	78755	2.45	[1.64, 3.66]	1.13173e-05	1.13173e-05
795.8	Abnormal tumor markers	symptoms	41538	197	41341	3	[2.13, 4.23]	3.78582e-10	3.78582e-10	21756	142	21614	2.26	[1.56, 3.26]	1.52973e-05	1.52973e-05	79310	346	78964	2.58	[2.01, 3.32]	1.07561e-13	1.07561e-13
797	Shock	symptoms	41096	591	40505	3.63	[2.99, 4.4]	1.188e-38	1.188e-38	36667	860	35807	3.26	[2.79, 3.8]	2.4021e-51	2.4021e-51	77763	1451	76312	3.37	[2.99, 3.8]	6.8052e-87	6.8052e-87
797.1	Cardiogenic shock	symptoms	41448	189	41259	1.99	[1.33, 2.99]	0.000826384	0.000826384	37007	340	36667	2.36	[1.83, 3.06]	6.34188e-11	6.34188e-11	78455	529	77926	2.22	[1.79, 2.76]	4.57805e-13	4.57805e-13
798	Malaise and fatigue	symptoms	34916	11372	23544	1.92	[1.76, 2.09]	4.45467e-52	4.45467e-52	31682	8009	23673	2.24	[2.08, 2.42]	1.88727e-95	1.88727e-95	66598	19381	47217	2.09	[1.97, 2.21]	2.02262e-143	2.02262e-143
798.1	Chronic fatigue syndrome	symptoms	37249	650	36599	1.8	[1.44, 2.24]	2.42564e-07	2.42564e-07	32880	267	32613	1.83	[1.35, 2.47]	8.149e-05	8.149e-05	70129	917	69212	1.8	[1.51, 2.16]	9.67823e-11	9.67823e-11
800	Fracture of lower limb	injuries & poisonings	40159	1567	38592	1.83	[1.58, 2.11]	1.02216e-15	1.02216e-15	36530	1034	35496	1.64	[1.4, 1.92]	1.26005e-09	1.26005e-09	76689	2601	74088	1.71	[1.54, 1.9]	1.71768e-22	1.71768e-22
800.1	Fracture of neck of femur	injuries & poisonings	40426	491	39935	1.63	[1.24, 2.14]	0.000403754	0.000403754	36690	338	36352	1.66	[1.27, 2.18]	0.00023768	0.00023768	77116	829	76287	1.64	[1.35, 1.98]	4.30858e-07	4.30858e-07
800.2	Fracture of unspecified part of femur	injuries & poisonings	40496	247	40249	2.77	[1.99, 3.85]	1.76262e-09	1.76262e-09	36750	237	36513	1.68	[1.2, 2.36]	0.00246821	0.00246821	77246	484	76762	2.06	[1.62, 2.61]	2.2624e-09	2.2624e-09
800.3	Fracture of tibia and fibula	injuries & poisonings	40383	464	39919	1.95	[1.51, 2.52]	2.6632e-07	2.6632e-07	36679	334	36345	2.02	[1.56, 2.62]	1.14561e-07	1.14561e-07	77062	798	76264	1.96	[1.64, 2.36]	3.19256e-13	3.19256e-13
800.4	Fracture of patella	injuries & poisonings	40491	172	40319	1.41	[0.89, 2.24]	0.144893	0.144893	21764	112	21652	2.15	[1.41, 3.28]	0.000378022	0.000378022	77248	294	76954	1.78	[1.31, 2.4]	0.000192892	0.000192892
801	Fracture of ankle and foot	injuries & poisonings	39995	1210	38785	1.67	[1.4, 1.98]	5.56791e-09	5.56791e-09	36507	580	35927	2.02	[1.66, 2.48]	7.0432e-12	7.0432e-12	76502	1790	74712	1.78	[1.56, 2.03]	3.98248e-18	3.98248e-18
801.1	Fracture of foot	injuries & poisonings	40324	481	39843	2.21	[1.74, 2.81]	6.16141e-11	6.16141e-11	36657	299	36358	2.08	[1.59, 2.72]	8.83034e-08	8.83034e-08	76981	780	76201	2.13	[1.78, 2.54]	1.07816e-16	1.07816e-16
802	Fracture of pelvis	injuries & poisonings	40507	261	40246	1.67	[1.16, 2.39]	0.0053592	0.0053592	36776	225	36551	2.02	[1.47, 2.77]	1.28985e-05	1.28985e-05	77283	486	76797	1.82	[1.44, 2.3]	7.03405e-07	7.03405e-07
803	Fracture of upper limb	injuries & poisonings	40365	1616	38749	1.6	[1.38, 1.87]	1.41957e-09	1.41957e-09	36589	1101	35488	2	[1.72, 2.33]	2.41559e-19	2.41559e-19	76954	2717	74237	1.75	[1.57, 1.94]	1.55728e-24	1.55728e-24
803.1	Fracture of humerus	injuries & poisonings	40490	483	40007	1.61	[1.22, 2.13]	0.00081298	0.00081298	36719	268	36451	2.2	[1.64, 2.95]	1.48586e-07	1.48586e-07	77209	751	76458	1.78	[1.46, 2.18]	1.5539e-08	1.5539e-08
803.2	Fracture of radius and ulna	injuries & poisonings	40488	886	39602	1.57	[1.28, 1.93]	1.36608e-05	1.36608e-05	36692	507	36185	1.82	[1.45, 2.28]	1.78937e-07	1.78937e-07	77180	1393	75787	1.63	[1.41, 1.9]	1.58217e-10	1.58217e-10
803.3	Fracture of clavicle or scapula	injuries & poisonings	28773	145	28628	1.1	[0.65, 1.85]	0.718932	0.718932	36756	253	36503	2.26	[1.68, 3.03]	5.94904e-08	5.94904e-08	77263	416	76847	1.95	[1.52, 2.5]	1.34007e-07	1.34007e-07
804	Fracture of hand or wrist	injuries & poisonings	40287	529	39758	1.73	[1.33, 2.25]	4.94753e-05	4.94753e-05	36587	533	36054	1.52	[1.21, 1.91]	0.000370142	0.000370142	76874	1062	75812	1.56	[1.31, 1.86]	4.90055e-07	4.90055e-07
805	Fracture of vertebral column without mention of spinal cord injury	injuries & poisonings	40329	876	39453	1.87	[1.54, 2.27]	2.0778e-10	2.0778e-10	36610	741	35869	2.07	[1.73, 2.47]	7.50213e-16	7.50213e-16	76939	1617	75322	1.97	[1.73, 2.24]	1.83348e-24	1.83348e-24
807	Fracture of ribs	injuries & poisonings	40377	236	40141	1.95	[1.35, 2.81]	0.000333628	0.000333628	36566	363	36203	2.35	[1.85, 3]	3.99223e-12	3.99223e-12	76943	599	76344	2.22	[1.82, 2.72]	6.76014e-15	6.76014e-15
809	Fracture of unspecified bones	injuries & poisonings	39065	1493	37572	1.94	[1.68, 2.24]	1.28098e-19	1.28098e-19	35655	1257	34398	1.57	[1.36, 1.81]	6.94926e-10	6.94926e-10	74720	2750	71970	1.74	[1.57, 1.92]	1.27393e-26	1.27393e-26
818	Intracranial hemorrhage (injury)	injuries & poisonings	41431	147	41284	2.01	[1.27, 3.17]	0.00275935	0.00275935	37381	246	37135	1.69	[1.23, 2.34]	0.00134691	0.00134691	78812	393	78419	1.76	[1.35, 2.29]	2.62853e-05	2.62853e-05
819	Skull and face fracture and other intercranial injury	injuries & poisonings	41247	382	40865	1.95	[1.46, 2.61]	7.39258e-06	7.39258e-06	37224	570	36654	2.11	[1.72, 2.6]	1.31338e-12	1.31338e-12	78471	952	77519	2.05	[1.73, 2.43]	6.66929e-17	6.66929e-17
830	Dislocation	injuries & poisonings	40602	1173	39429	1.3	[1.08, 1.56]	0.00624357	0.00624357	36871	956	35915	1.4	[1.18, 1.66]	0.000150464	0.000150464	77473	2129	75344	1.34	[1.18, 1.53]	4.76099e-06	4.76099e-06
840	Sprains and strains	injuries & poisonings	38977	2415	36562	1.44	[1.26, 1.66]	1.37418e-07	1.37418e-07	35773	1811	33962	1.22	[1.06, 1.41]	0.00546991	0.00546991	74750	4226	70524	1.33	[1.2, 1.47]	1.69128e-08	1.69128e-08
840.2	Rotator cuff (capsule) sprain	injuries & poisonings	40102	266	39836	1.63	[1.14, 2.32]	0.00714276	0.00714276	36252	273	35979	1.24	[0.89, 1.72]	0.198648	0.198648	76354	539	75815	1.39	[1.09, 1.76]	0.0078635	0.0078635
840.3	Joint/ligament sprain	injuries & poisonings	40036	509	39527	1.6	[1.2, 2.13]	0.00151641	0.00151641	36264	391	35873	1.06	[0.77, 1.47]	0.701991	0.701991	76300	900	75400	1.3	[1.05, 1.62]	0.016143	0.016143
841	Sprains and strains of back and neck	injuries & poisonings	39351	591	38760	1.42	[1.11, 1.81]	0.00529339	0.00529339	35950	288	35662	1.78	[1.34, 2.36]	6.14321e-05	6.14321e-05	75301	879	74422	1.55	[1.29, 1.86]	3.56938e-06	3.56938e-06
850	Hemorrhage or hematoma complicating a procedure	injuries & poisonings	39240	447	38793	2.66	[2.08, 3.39]	3.76207e-15	3.76207e-15	34299	508	33791	2.95	[2.41, 3.63]	4.9929e-25	4.9929e-25	73539	955	72584	2.81	[2.4, 3.29]	2.34757e-38	2.34757e-38
851	Complications of transplants and reattached limbs	injuries & poisonings	40050	529	39521	4.56	[3.58, 5.8]	5.51375e-35	5.51375e-35	35175	820	34355	3.32	[2.76, 3.98]	1.32427e-37	1.32427e-37	75225	1349	73876	3.71	[3.21, 4.3]	3.33479e-69	3.33479e-69
853	Complication of colostomy or enterostomy	injuries & poisonings	28757	126	28631	3.46	[2.32, 5.15]	9.46151e-10	9.46151e-10	21721	133	21588	2.37	[1.62, 3.49]	1.06083e-05	1.06083e-05	74664	292	74372	2.77	[2.1, 3.64]	4.32701e-13	4.32701e-13
854	Complications of cardiac/vascular device, implant, and graft	injuries & poisonings	39446	616	38830	2.48	[1.98, 3.11]	2.37507e-15	2.37507e-15	34496	978	33518	2.14	[1.81, 2.53]	9.88865e-19	9.88865e-19	73942	1594	72348	2.26	[1.97, 2.58]	4.27554e-32	4.27554e-32
855	Complication of nervous system device, implant, and graft	injuries & poisonings	28763	216	28547	0.75	[0.44, 1.27]	0.281552	0.281552	21751	195	21556	0.48	[0.27, 0.85]	0.0116895	0.0116895	50514	411	50103	0.59	[0.4, 0.88]	0.00840426	0.00840426
858	Complication of internal orthopedic device	injuries & poisonings	39654	627	39027	1.55	[1.2, 1.98]	0.000604522	0.000604522	34752	490	34262	1.6	[1.26, 2.04]	0.000131233	0.000131233	74406	1117	73289	1.56	[1.31, 1.86]	4.5658e-07	4.5658e-07
859	Complication due to other implant and internal device	injuries & poisonings	39310	480	38830	2.31	[1.8, 2.97]	6.76121e-11	6.76121e-11	34335	441	33894	2.11	[1.68, 2.66]	1.93834e-10	1.93834e-10	73645	921	72724	2.16	[1.82, 2.56]	7.22798e-19	7.22798e-19
870	Open wounds of head; neck; and trunk	injuries & poisonings	39932	719	39213	2.08	[1.7, 2.56]	2.75966e-12	2.75966e-12	35837	772	35065	2.01	[1.68, 2.4]	2.27882e-14	2.27882e-14	75769	1491	74278	2.03	[1.77, 2.32]	9.55149e-25	9.55149e-25
870.3	Other open wound of head and face	injuries & poisonings	40488	140	40348	1.63	[0.98, 2.72]	0.0621432	0.0621432	36271	231	36040	1.92	[1.38, 2.68]	0.000125175	0.000125175	76759	371	76388	1.79	[1.36, 2.37]	3.7161e-05	3.7161e-05
871	Open wounds of extremities	injuries & poisonings	39608	870	38738	1.94	[1.6, 2.36]	2.70411e-11	2.70411e-11	35751	1010	34741	1.97	[1.68, 2.3]	1.87657e-17	1.87657e-17	75359	1880	73479	1.95	[1.72, 2.2]	8.90355e-27	8.90355e-27
871.2	Open wound of finger(s)	injuries & poisonings	40470	139	40331	1.83	[1.12, 2.99]	0.0165094	0.0165094	36382	178	36204	1.12	[0.72, 1.72]	0.6168	0.6168	76852	317	76535	1.34	[0.96, 1.85]	0.0812113	0.0812113
907	Injuries to the nervous system	injuries & poisonings	28649	133	28516	1.7	[1.07, 2.72]	0.0260175	0.0260175	37612	181	37431	1.21	[0.8, 1.82]	0.362485	0.362485	79137	324	78813	1.38	[1.01, 1.88]	0.0420672	0.0420672
916	Contusion	injuries & poisonings	39166	1140	38026	1.75	[1.46, 2.09]	1.63155e-09	1.63155e-09	35863	708	35155	2.62	[2.2, 3.14]	2.70889e-26	2.70889e-26	75029	1848	73181	2.12	[1.87, 2.4]	1.34612e-31	1.34612e-31
930	Allergic reaction to food	injuries & poisonings	38399	635	37764	2.23	[1.79, 2.79]	1.84483e-12	1.84483e-12	34830	388	34442	1.53	[1.15, 2.05]	0.00383934	0.00383934	73229	1023	72206	1.87	[1.56, 2.23]	5.20744e-12	5.20744e-12
938	Dermatitis due to solar radiation	dermatologic	38118	862	37256	1.31	[1.04, 1.65]	0.0232158	0.0232158	34551	1002	33549	1.36	[1.13, 1.63]	0.00102235	0.00102235	72669	1864	70805	1.32	[1.14, 1.52]	0.00015203	0.00015203
938.2	Chronic dermatitis due to solar radiation	dermatologic	38157	724	37433	1.25	[0.97, 1.6]	0.0873932	0.0873932	34561	847	33714	1.43	[1.17, 1.73]	0.000351571	0.000351571	72718	1571	71147	1.33	[1.14, 1.55]	0.000272709	0.000272709
939	Atopic/contact dermatitis due to other or unspecified	dermatologic	36829	2420	34409	1.33	[1.16, 1.53]	5.39007e-05	5.39007e-05	33978	1809	32169	1.37	[1.2, 1.56]	4.81745e-06	4.81745e-06	70807	4229	66578	1.34	[1.22, 1.48]	1.62879e-09	1.62879e-09
947	Urticaria	dermatologic	38254	528	37726	1.39	[1.04, 1.84]	0.0238466	0.0238466	34821	232	34589	1.26	[0.86, 1.84]	0.23245	0.23245	73075	760	72315	1.32	[1.05, 1.65]	0.0168022	0.0168022
949	Allergies, other	injuries & poisonings	37747	1111	36636	2.58	[2.2, 3.04]	2.03127e-30	2.03127e-30	34676	611	34065	1.78	[1.44, 2.2]	1.03546e-07	1.03546e-07	72423	1722	70701	2.21	[1.95, 2.52]	1.53558e-33	1.53558e-33
958	Certain early complications of trauma or procedure	injuries & poisonings	28550	177	28373	3.1	[2.2, 4.36]	8.82732e-11	8.82732e-11	37308	260	37048	2.65	[2.02, 3.48]	1.92042e-12	1.92042e-12	78657	451	78206	2.8	[2.26, 3.46]	2.67072e-21	2.67072e-21
960	Poisoning by antibiotics	injuries & poisonings	37221	1893	35328	2.72	[2.4, 3.09]	3.71094e-54	3.71094e-54	33589	1220	32369	2.79	[2.43, 3.19]	5.5968e-49	5.5968e-49	70810	3113	67697	2.75	[2.5, 3.01]	3.49909e-101	3.49909e-101
960.2	Allergy/adverse effect of penicillin	injuries & poisonings	37940	1028	36912	2.64	[2.24, 3.11]	5.65648e-31	5.65648e-31	33921	685	33236	2.74	[2.3, 3.27]	2.33214e-29	2.33214e-29	71861	1713	70148	2.68	[2.38, 3.02]	2.00079e-58	2.00079e-58
961.1	Poisoning/allergy of sulfonamides	injuries & poisonings	37986	794	37192	2.63	[2.2, 3.14]	2.11448e-26	2.11448e-26	34182	357	33825	2.35	[1.83, 3]	1.25443e-11	1.25443e-11	72168	1151	71017	2.52	[2.18, 2.91]	6.2427e-36	6.2427e-36
962	Poisoning by hormones and synthetic substitutes	injuries & poisonings	38655	251	38404	2.75	[1.84, 4.11]	9.05544e-07	9.05544e-07	12783	224	12559	3.53	[2.39, 5.23]	2.85304e-10	2.85304e-10	73046	565	72481	3.24	[2.57, 4.1]	6.93264e-23	6.93264e-23
963	Poisoning by primarily systemic agents	injuries & poisonings	38497	603	37894	1.95	[1.52, 2.5]	1.15799e-07	1.15799e-07	34272	696	33576	1.7	[1.38, 2.1]	6.52443e-07	6.52443e-07	72769	1299	71470	1.8	[1.53, 2.11]	6.65642e-13	6.65642e-13
963.1	Antineoplastic and immunosuppressive drugs causing adverse effects	injuries & poisonings	38539	586	37953	1.95	[1.52, 2.5]	1.71513e-07	1.71513e-07	34293	687	33606	1.69	[1.37, 2.08]	1.21208e-06	1.21208e-06	72832	1273	71559	1.79	[1.52, 2.1]	1.93707e-12	1.93707e-12
965	Poisoning by analgesics, antipyretics, and antirheumatics	injuries & poisonings	37895	650	37245	3.54	[2.93, 4.27]	2.35113e-39	2.35113e-39	33888	388	33500	3	[2.39, 3.76]	1.41853e-21	1.41853e-21	71783	1038	70745	3.29	[2.84, 3.8]	3.5807e-58	3.5807e-58
965.1	Opiates and related narcotics causing adverse effects in therapeutic use	injuries & poisonings	37516	950	36566	3.24	[2.76, 3.79]	3.26885e-48	3.26885e-48	33813	459	33354	3.21	[2.63, 3.93]	3.30551e-30	3.30551e-30	71329	1409	69920	3.22	[2.85, 3.65]	1.40286e-76	1.40286e-76
967	Adverse effects of sedatives or other central nervous system depressants and anesthetics	injuries & poisonings	28521	113	28408	2.62	[1.66, 4.13]	3.46219e-05	3.46219e-05	NA	NA	NA	NA	[NA, NA]	NA	NA	50147	158	49989	2.49	[1.71, 3.63]	2.16321e-06	2.16321e-06
977	Personal history of allergy to medicinal agents	injuries & poisonings	36885	1681	35204	3.52	[3.12, 3.98]	1.30268e-90	1.30268e-90	33239	1165	32074	2.93	[2.56, 3.35]	5.99227e-56	5.99227e-56	70124	2846	67278	3.23	[2.96, 3.54]	5.57687e-143	5.57687e-143
979	Adverse drug events and drug allergies	injuries & poisonings	37543	944	36599	2.52	[2.12, 3]	3.37587e-25	3.37587e-25	33332	820	32512	2.18	[1.84, 2.58]	1.71948e-19	1.71948e-19	70875	1764	69111	2.34	[2.07, 2.64]	1.5691e-42	1.5691e-42
980	Encounter for long-term (current) use of antibiotics	infectious diseases	40793	833	39960	2.92	[2.46, 3.46]	1.05344e-34	1.05344e-34	36746	1016	35730	3.06	[2.66, 3.52]	1.31033e-55	1.31033e-55	77539	1849	75690	3	[2.69, 3.34]	2.1177e-88	2.1177e-88
990	Effects radiation NOS	injuries & poisonings	40158	827	39331	1.92	[1.56, 2.37]	1.12872e-09	1.12872e-09	35570	988	34582	1.5	[1.25, 1.79]	9.81291e-06	9.81291e-06	75728	1815	73913	1.65	[1.44, 1.89]	5.8259e-13	5.8259e-13
994	Sepsis and SIRS	injuries & poisonings	40711	1971	38740	3.37	[2.99, 3.8]	9.79039e-88	9.79039e-88	36445	2661	33784	3.28	[2.98, 3.61]	6.04073e-129	6.04073e-129	77156	4632	72524	3.31	[3.07, 3.57]	6.23536e-215	6.23536e-215
994.1	Systemic inflammatory response syndrome (SIRS)	injuries & poisonings	28421	326	28095	3.91	[3.07, 4.98]	3.75406e-28	3.75406e-28	36024	394	35630	3.24	[2.61, 4.02]	1.20326e-26	1.20326e-26	76646	737	75909	3.51	[2.99, 4.13]	1.1727e-52	1.1727e-52
994.2	Sepsis	injuries & poisonings	40769	1782	38987	3.23	[2.85, 3.66]	2.14242e-74	2.14242e-74	36494	2401	34093	3.3	[2.99, 3.65]	9.08935e-121	9.08935e-121	77263	4183	73080	3.28	[3.03, 3.54]	8.6736e-194	8.6736e-194
994.21	Septic shock	injuries & poisonings	40816	502	40314	3.89	[3.18, 4.75]	5.45102e-40	5.45102e-40	36207	631	35576	3.37	[2.84, 4]	2.28359e-44	2.28359e-44	77023	1133	75890	3.57	[3.13, 4.07]	1.06458e-81	1.06458e-81
70.2	Viral hepatitis B	infectious diseases	NA	NA	NA	NA	[NA, NA]	NA	NA	35470	190	35280	7.32	[5.37, 9.98]	2.35294e-36	2.35294e-36	75223	269	74954	7.69	[5.92, 9.98]	8.72038e-53	8.72038e-53
71.1	HIV infection, symptomatic	infectious diseases	NA	NA	NA	NA	[NA, NA]	NA	NA	35615	641	34974	3.03	[2.53, 3.62]	2.43245e-33	2.43245e-33	75383	751	74632	3.56	[3.02, 4.19]	7.49676e-52	7.49676e-52
90	Sexually transmitted infections (not HIV or hepatitis)	infectious diseases	NA	NA	NA	NA	[NA, NA]	NA	NA	37724	212	37512	2.35	[1.7, 3.25]	2.40371e-07	2.40371e-07	79297	271	79026	2.9	[2.19, 3.85]	1.12041e-13	1.12041e-13
110.13	Dermatophytosis of the body	infectious diseases	NA	NA	NA	NA	[NA, NA]	NA	NA	35722	185	35537	1.78	[1.23, 2.57]	0.00226009	0.00226009	75546	273	75273	1.77	[1.3, 2.42]	0.000344294	0.000344294
149.1	Cancer of oropharynx	neoplasms	NA	NA	NA	NA	[NA, NA]	NA	NA	37381	436	36945	1.34	[1.03, 1.75]	0.0296596	0.0296596	78947	537	78410	1.42	[1.12, 1.8]	0.00426226	0.00426226
149.4	Cancer of larynx	neoplasms	NA	NA	NA	NA	[NA, NA]	NA	NA	37333	318	37015	1.71	[1.28, 2.29]	0.000277955	0.000277955	78915	401	78514	1.8	[1.39, 2.34]	9.2687e-06	9.2687e-06
150	Cancer of esophagus	neoplasms	NA	NA	NA	NA	[NA, NA]	NA	NA	36028	293	35735	1.49	[1.09, 2.05]	0.0134682	0.0134682	76563	354	76209	1.6	[1.19, 2.13]	0.00155686	0.00155686
151	Cancer of stomach	neoplasms	NA	NA	NA	NA	[NA, NA]	NA	NA	35930	244	35686	1.9	[1.39, 2.59]	5.07296e-05	5.07296e-05	76466	342	76124	1.76	[1.33, 2.32]	6.77421e-05	6.77421e-05
189.4	Malignant neoplasm of other urinary organs	neoplasms	NA	NA	NA	NA	[NA, NA]	NA	NA	36755	327	36428	1.95	[1.45, 2.63]	8.97075e-06	8.97075e-06	78196	440	77756	2.26	[1.76, 2.9]	1.62523e-10	1.62523e-10
200.1	Polycythemia vera	neoplasms	NA	NA	NA	NA	[NA, NA]	NA	NA	35738	139	35599	2.17	[1.44, 3.28]	0.00021852	0.00021852	75895	230	75665	2.28	[1.65, 3.17]	7.60207e-07	7.60207e-07
257	Testicular dysfunction	endocrine/metabolic	NA	NA	NA	NA	[NA, NA]	NA	NA	36266	1303	34963	1.6	[1.37, 1.86]	1.50358e-09	1.50358e-09	47583	1304	46279	1.59	[1.37, 1.85]	1.66732e-09	1.66732e-09
257.1	Testicular hypofunction	endocrine/metabolic	NA	NA	NA	NA	[NA, NA]	NA	NA	36283	1291	34992	1.61	[1.38, 1.87]	8.99317e-10	8.99317e-10	47600	1292	46308	1.61	[1.38, 1.87]	9.99207e-10	9.99207e-10
260.1	Cachexia	endocrine/metabolic	NA	NA	NA	NA	[NA, NA]	NA	NA	21577	110	21467	4.24	[2.9, 6.22]	1.18634e-13	1.18634e-13	72837	199	72638	3.79	[2.78, 5.16]	2.75532e-17	2.75532e-17
277.4	Disorders of bilirubin excretion	endocrine/metabolic	NA	NA	NA	NA	[NA, NA]	NA	NA	36665	274	36391	3.76	[2.87, 4.93]	6.95037e-22	6.95037e-22	77609	402	77207	4.23	[3.38, 5.29]	1.37314e-36	1.37314e-36
277.5	Other disorders of lipoid metabolism	endocrine/metabolic	NA	NA	NA	NA	[NA, NA]	NA	NA	36665	247	36418	2.31	[1.63, 3.29]	3.03556e-06	3.03556e-06	77536	401	77135	2.71	[2.06, 3.58]	1.24482e-12	1.24482e-12
286.1	Congenital coagulation defects	hematopoietic	NA	NA	NA	NA	[NA, NA]	NA	NA	32332	155	32177	2.24	[1.46, 3.44]	0.000232477	0.000232477	71268	285	70983	2.04	[1.45, 2.86]	4.4712e-05	4.4712e-05
290.16	Vascular dementia	mental disorders	NA	NA	NA	NA	[NA, NA]	NA	NA	21764	104	21660	2	[1.23, 3.25]	0.00497791	0.00497791	75878	218	75660	1.95	[1.34, 2.84]	0.000511926	0.000511926
302.1	Decreased libido	mental disorders	NA	NA	NA	NA	[NA, NA]	NA	NA	33092	171	32921	2	[1.33, 2.99]	0.000792994	0.000792994	69505	254	69251	1.78	[1.26, 2.52]	0.000980464	0.000980464
324	Other CNS infection and poliomyelitis	neurological	NA	NA	NA	NA	[NA, NA]	NA	NA	37590	192	37398	1.88	[1.32, 2.68]	0.000460819	0.000460819	79118	327	78791	1.77	[1.32, 2.37]	0.00014661	0.00014661
331.9	Cerebral degeneration, unspecified	neurological	NA	NA	NA	NA	[NA, NA]	NA	NA	21361	120	21241	2.64	[1.78, 3.93]	1.59996e-06	1.59996e-06	49851	215	49636	2.68	[1.97, 3.65]	3.73147e-10	3.73147e-10
414.2	ASCVD	circulatory system	NA	NA	NA	NA	[NA, NA]	NA	NA	31252	358	30894	1.6	[1.16, 2.2]	0.00421178	0.00421178	70385	501	69884	1.66	[1.27, 2.18]	0.000246166	0.000246166
426.21	First degree AV block	circulatory system	NA	NA	NA	NA	[NA, NA]	NA	NA	29078	324	28754	2.68	[1.99, 3.62]	1.15796e-10	1.15796e-10	65527	416	65111	2.57	[1.97, 3.35]	3.73862e-12	3.73862e-12
440.21	Atherosclerosis of native arteries of the extremities with ulceration or gangrene	circulatory system	NA	NA	NA	NA	[NA, NA]	NA	NA	33778	203	33575	1.71	[1.18, 2.48]	0.00493755	0.00493755	73424	277	73147	1.76	[1.27, 2.43]	0.000594108	0.000594108
443.7	Peripheral angiopathy in diseases classified elsewhere	circulatory system	NA	NA	NA	NA	[NA, NA]	NA	NA	21672	189	21483	2.28	[1.64, 3.17]	1.04052e-06	1.04052e-06	50443	268	50175	2.32	[1.75, 3.08]	4.68952e-09	4.68952e-09
459.7	Blood vessel replaced	circulatory system	NA	NA	NA	NA	[NA, NA]	NA	NA	12868	117	12751	2.37	[1.26, 4.46]	0.00749317	0.00749317	74117	323	73794	2.13	[1.55, 2.93]	3.15078e-06	3.15078e-06
513.8	Disorders of diaphragm	respiratory	NA	NA	NA	NA	[NA, NA]	NA	NA	37156	195	36961	1.69	[1.17, 2.43]	0.00515938	0.00515938	78583	279	78304	1.55	[1.12, 2.14]	0.00872698	0.00872698
531.1	Hemorrhage from gastrointestinal ulcer	digestive	NA	NA	NA	NA	[NA, NA]	NA	NA	37222	142	37080	2.78	[1.92, 4.03]	5.89773e-08	5.89773e-08	78517	228	78289	3.08	[2.3, 4.13]	5.50243e-14	5.50243e-14
531.3	Duodenal ulcer	digestive	NA	NA	NA	NA	[NA, NA]	NA	NA	37139	169	36970	2.45	[1.73, 3.47]	4.55332e-07	4.55332e-07	78412	285	78127	2.81	[2.13, 3.69]	1.59837e-13	1.59837e-13
535.6	Duodenitis	digestive	NA	NA	NA	NA	[NA, NA]	NA	NA	36046	131	35915	4.16	[2.84, 6.1]	2.89977e-13	2.89977e-13	76121	234	75887	4.06	[3, 5.48]	7.59917e-20	7.59917e-20
600	Hyperplasia of prostate	genitourinary	NA	NA	NA	NA	[NA, NA]	NA	NA	33252	4870	28382	1.49	[1.35, 1.65]	7.68928e-15	7.68928e-15	46173	4871	41302	1.49	[1.35, 1.65]	7.73961e-15	7.73961e-15
601	Inflammatory diseases of prostate	genitourinary	NA	NA	NA	NA	[NA, NA]	NA	NA	32270	866	31404	1.47	[1.22, 1.77]	5.75633e-05	5.75633e-05	45190	867	44323	1.46	[1.21, 1.76]	6.28706e-05	6.28706e-05
601.1	Prostatitis	genitourinary	NA	NA	NA	NA	[NA, NA]	NA	NA	32494	528	31966	1.39	[1.08, 1.77]	0.00976504	0.00976504	45414	528	44886	1.39	[1.08, 1.77]	0.00976515	0.00976515
601.3	Orchitis and epididymitis	genitourinary	NA	NA	NA	NA	[NA, NA]	NA	NA	32553	221	32332	1.77	[1.26, 2.49]	0.00102302	0.00102302	45472	221	45251	1.77	[1.26, 2.49]	0.00102304	0.00102304
603	Other disorders of testis	genitourinary	NA	NA	NA	NA	[NA, NA]	NA	NA	32376	369	32007	1.41	[1.05, 1.9]	0.0224165	0.0224165	45277	370	44907	1.41	[1.05, 1.9]	0.0226946	0.0226946
603.1	Hydrocele	genitourinary	NA	NA	NA	NA	[NA, NA]	NA	NA	32419	269	32150	1.57	[1.13, 2.19]	0.00744795	0.00744795	45319	269	45050	1.57	[1.13, 2.19]	0.00744788	0.00744788
605	Erectile dysfunction [ED]	genitourinary	NA	NA	NA	NA	[NA, NA]	NA	NA	32403	2850	29553	1.48	[1.33, 1.66]	5.67964e-12	5.67964e-12	45302	2851	42451	1.49	[1.33, 1.67]	4.09284e-12	4.09284e-12
608	Other disorders of male genital organs	genitourinary	NA	NA	NA	NA	[NA, NA]	NA	NA	32126	812	31314	1.88	[1.55, 2.28]	1.38024e-10	1.38024e-10	45024	813	44211	1.88	[1.55, 2.28]	1.68191e-10	1.68191e-10
656.3	Endocrine and metabolic disturbances of fetus and newborn	pregnancy complications	NA	NA	NA	NA	[NA, NA]	NA	NA	21717	115	21602	4.73	[2.29, 9.75]	2.66551e-05	2.66551e-05	50508	194	50314	3.58	[2.02, 6.36]	1.31754e-05	1.31754e-05
695.9	Unspecified erythematous condition	dermatologic	NA	NA	NA	NA	[NA, NA]	NA	NA	21450	106	21344	2.07	[1.33, 3.21]	0.0012521	0.0012521	73946	232	73714	2.74	[2.01, 3.72]	1.27934e-10	1.27934e-10
750.21	Congenital anomalies of intestine	congenital anomalies	NA	NA	NA	NA	[NA, NA]	NA	NA	21649	102	21547	2	[1.12, 3.55]	0.0187122	0.0187122	78300	214	78086	2.05	[1.35, 3.12]	0.00081809	0.00081809
772.4	Rhabdomyolysis	symptoms	NA	NA	NA	NA	[NA, NA]	NA	NA	21759	104	21655	3.83	[2.58, 5.7]	3.3382e-11	3.3382e-11	50585	157	50428	3.29	[2.36, 4.61]	3.41943e-12	3.41943e-12
791	Gangrene	symptoms	NA	NA	NA	NA	[NA, NA]	NA	NA	37730	155	37575	1.55	[1.02, 2.35]	0.037843	0.037843	79411	229	79182	1.77	[1.26, 2.48]	0.000985835	0.000985835
796	Elevated prostate specific antigen [PSA]	genitourinary	NA	NA	NA	NA	[NA, NA]	NA	NA	33226	2099	31127	1.17	[1.01, 1.36]	0.037042	0.037042	46146	2099	44047	1.17	[1.01, 1.36]	0.037042	0.037042
860	Bone marrow or stem cell transplant	neoplasms	NA	NA	NA	NA	[NA, NA]	NA	NA	37759	205	37554	2.45	[1.65, 3.62]	7.45537e-06	7.45537e-06	79487	369	79118	1.99	[1.46, 2.71]	1.24468e-05	1.24468e-05
962.1	Adrenal cortical steroids causing adverse effects in therapeutic use	injuries & poisonings	NA	NA	NA	NA	[NA, NA]	NA	NA	12680	121	12559	3.77	[2.26, 6.29]	3.61111e-07	3.61111e-07	73006	336	72670	3.69	[2.81, 4.87]	1.39914e-20	1.39914e-20
